# Adiposity and cancer: systematic review and meta-analysis

**DOI:** 10.1101/2024.02.16.24302944

**Authors:** Eleanor L. Watts, Amparo Gonzalez-Feliciano, Marc J. Gunter, Nilanjan Chatterjee, Steven C. Moore

## Abstract

Obesity is a growing global health challenge and a major cancer risk factor. We conducted a systematic review and meta-analysis of prospective cohorts quantifying associations between body mass index (BMI) and 25 common cancers, searching PubMed, EMBASE and Scopus through April 23rd, 2025. Across 226 articles comprising 1.5 million cancer data points, BMI was positively associated with 19 cancer types and inversely associated with three. We identified positive associations for leukaemia, non-Hodgkin lymphoma, bladder, and glioma—novel findings which were not reported by major consensus reports. Regional differences were observed, including stronger associations for postmenopausal breast and ovarian cancers in East Asia, and weaker associations for gallbladder cancer. BMI and waist circumference showed similar associations with cancer. We also reviewed Mendelian randomisation studies and emerging imaging-based evidence; genetic data largely supported causality, while imaging-data were limited. Our findings underscore the broad and growing impact of obesity on cancer risk.

## Supplementary Data for "Adiposity and cancer: systematic review and meta-analysis"

### Sheet: Table of contents
	Tab	Description
	Study abbreviations	Abbreviations of all studies included in the meta-analysis, including constituent cohorts where >1 per study
	BMI cancer data	Extracted data for included studies in meta-analysis of BMI and cancer risk
	BMI cancer MR	Extracted data for included Mendelian randomisation studies of BMI and cancer risk
	BMI waist comparison	Extracted data for included studies comparing BMI and waist circumference risk estimates

### Sheet: Study abbreviations
Study.y	Full Study Name	Consortium	Pooled cohorts
45 and Up	The Sax Institute’s 45 and Up Study	0
ACC	Asia Cohort Consortium	1	Mumbai Cohort Study (Mumbai) Trivandrum Oral Cancer Screening Study (Trivandrum) China National Hypertension Survey Epidemiology Follow-up Study (CHEFS) Shanghai Cohort Study (SCS) Shanghai Men's Health Study (SMHS) Community-Based Cancer Screening Project (CBCSP) Cardiovascular Disease Risk Factor Two-Township Study (CVDFACTS) Sinagpore Chinese Health Study (SCHS) Three-Prefecture Cohort Study Aichi (AICHI) Japanese Collaborative Cohort Study (JACC) Japan Public Health Center-based Prospective Study 1 (JPHC1) Japan Public Health Center-based Prospective Study 2 (JPHC2) Three-Prefecture Cohort Study Miyagi (3-Pref Miyagi) Miyagi Cohort Study (Miyagi) Ohsaki National Health Insurance Cohort Study (Ohsaki) Radiation Effects Research Foundation (RERF) Korea Multi-Center Cancer Cohort (KMCC) National Cancer Center Screenee Cohort (Seoul)
AgHealth	Agricultural Health Study	0
AHS	Adventist Health Study	0
AHS-II	Adventist Health Study 2	0
AICHI	Three-Prefecture Cohort study in Aichi	0
AMORIS	Swedish Apolipoprotein MOrtality RISk	0
ANZDCC	Australian and New Zealand Diabetes and Cancer Collaboration	1	Australian National Blood Pressure Trial 2 (ANBP2) Australian Longitudinal Study of Aging Australian Diabetes Obesity and Lifestyle Study Crossroads Undiagnosed Study Fremantle Diabetes Study Geelong Osteoporosis Study Health in Men Study Melbourne Collaborative Cohort Study (MCCS) Northwest Adelaide Health Study Perth Risk Factor Prevalence Cohort Study 1989 Perth Risk Factor Prevalence Cohort Study 1994
ATBC	Alpha-Tocopherol, Beta-Carotene Cancer Prevention	0
BCDDP	Breast Cancer Detection Demonstration Project	0
BCSC	Breast Cancer Surveillance Consortium	1	7 U.S.-based BCSC registries (www.bcsc-research.org): Carolina Mammography Registry, New Hampshire Mammography Network, Vermont Breast Cancer Surveillance System, San Francisco Mammography Registry, Kaiser Permanente Washington Registry, Metro Chicago Breast Cancer Registry, and New Mexico Mammography Project
BWHS	Black Women's Health Study	0
CKB	China Kadoorie Biobank	0
CLUE II	Campaign against Cancer and Heart Disease	0
CNBSS	Canadian National Breast Screening Study	0
CONOR	Cohort of Norway	1	Fourth Tromsø Study (Tromsø IV) Second North-Trøndelag Study (HUNT II) Hordaland Health Study (HUSK) Second Oslo Study (Oslo II) Oslo Health Study (HUBRO) Oppland and Hedmark Health Study (OPPHED) Fifth Tromsø Study (Tromsø V) Oslo Immigrant Health Study (I-HUBRO) Troms and Finnmark Health Study (TROFINN) Second part of the Romsås in Motion Study (MoRo II)
CPRD	UK Clinical Practice Research Datalink	0
CPS-I	Cancer Prevention Study-I	0
CPS-II	Cancer Prevention Study-II	0
CSDLH	Canadian Study of Diet, Lifestyle, and Health	0
CTS	California Teachers Study	0
DCHS	Danish Diet, Cancer, and Health Study	0
DMBR	Danish Medical Birth Registry	0
E3N	Etude Epidémiologique auprès de femmes de la Mutuelle Générale de l'Education Nationale	0
EPIC	European Prospective Study into Cancer and Nutrition	0	23 centers in ten European countries (Denmark, France, Germany, Greece, Italy, Netherlands, Norway, Spain, Sweden and UK)
ESTHER	Epidemiological Study on Chances for Prevention, Early Detection, and Optimized THERapy of Chronic Diseases at Old Age	0
FINRISK	The National FINRISK Study	0
GCS	Golestan Cohort Study	0
GS	Generations Study	0
HEXA	Health Examinee Study	0
HPFS	Health Professionals Follow-Up Study	0
HUNT I	Helseundersøkelsen i Nord-Trøndelag	0
HUNT II	Helseundersøkelsen i Nord-Trøndelag 2	0
IIHD	Israeli Ischemic Heart Disease	0
IWHS	Iowa Women's Health Study	0
JACC	Japan Collaborative Cohort Study	0
Janus	The Janus Cohort	0
Japan cohorts (9-10)	Japan cohorts	1	The Japan Public Health Center-based Prospective Study (JPHC-I) Japan Public Health Center-based Prospective Study (JPHC-II) Japan Collaborative Cohort Study (JACC) Miyagi Cohort Study (MIYAGI-I) Three-Prefecture Cohort Study in Miyagi (MIYAGI-II) Three-Prefecture Cohort study in Aichi (AICHI) Takayama Study (TAKAYAMA) Ohsaki Cohort Study (OHSAKI) Three-Prefecture Cohort Study in Osaka (OSAKA) Life Span Study (LSS)
JMDC	JMDC Claims Database	0
JPHC-I	Japan Public Health Center 1	0
JPHC-II	Japan Public Health Center 2	0
Kailun Cohort	Kailun Cohort	0
KCPS-I	Korean Cancer Prevention Study	0
KCPS-II	Korean Cancer Prevention Study 2	0
KMCC	Korean Multi-center Cancer Cohort	0
KNCC	Korean National Cancer Center Community Cohort	0
KNHIS	National Health Insurance Service of Korea	0
KPMCP	Kaiser Permanente Medical Care Program	0
KPNC	Kaiser Permanente Northern California	0
KPSC	Kaiser Permanente Southern California	0
KRIS	Kaunas Rotterdam Intervention Study	0
KSCS	Kangbuk Samsung Cohort Study	0
LCCIPP	Lung Cancer Calcium Intake Pooling Project	1	National Institutes of Health–AARP study (NIH-AARP) Health Professionals Follow-Up Study (HPFS) Nurses’ Health Study (NHS), Iowa Women's Health Study (IWHS) Prostate, Lung, Colorectal and Ovarian Cancer Screening Trial (PLCO) Southern Community Cohort Study (SCCS) Vitamins and Lifestyle Cohort Study (VITAL) European Prospective Investigation into Cancer and Nutrition Cohort (EPIC) Nord-Trøndelag Health Study (HUNT) Japan Public Health Center-based Prospective Study cohort (JPHC) Shanghai Men’s Health Study (SMHS) Shanghai Women’s Health Study (SWHS)
MCCS	Melbourne Collaborative Cohort Study	0
MEC	Multiethnic Cohort Study	0
Me-Can	Metabolic Syndrome and Cancer Project	1	Oslo study I (Oslo) Norwegian Counties Study (NCS) Cohort of Norway (CONOR) 40-year cohort (40-year) Vorarlberg Health Monitoring and Prevention Programme (VHM&PP) Västerbotten Intervention Project (VIP) Malmö Preventive Project (MPP)
Me-Can 2.0	Metabolic Syndrome and Cancer Project 2.0	1	Oslo study I (Oslo) Norwegian Counties Study (NCS) 40-year cohort (40-year) Vorarlberg Health Monitoring and Prevention Programme (VHM&PP) Västerbotten Intervention Project (VIP) Malmö Preventive Project (MPP)
MIHDPS	Multifactorial Ischaemic Heart Disease Prevention Study	0
MIYAGI	Miyagi Cohort Study	0
MONICA	Northern Sweden Monica Study	0
MVP	Million Veteran Program	0
MWS	Million Women Study	0
NBCSP	Norwegian Breast Cancer Screening Program	0
NBHPC	Norwegian BMI/Height Prospective Cohort 1963-2001	0
NCS	Norwegian Counties Study	0
NHIS-HEALS	National Health Insurance Service-National Health Screening Cohort	0
NHS	Nurses’ Health Study	0
NHS2	Nurses’ Health Study 2	0
NIH-AARP	National Institutes of Health-AARP	0
NLCS	Netherlands Longitudinal Cohort Study	0
NOWAC	Norwegian Women and Cancer Study	0
NSCS	Nambour Skin Cancer Prevention Trial	0
NTSP	Norwegian Tuberculosis Screening Program	0
NYSC	New York State Cohort	0
NYUWHS	New York University Women’s Health Study	0
ODDS	Obesity and Disease Development Sweden	1	Swedish Military Conscription Register (SMCR) Swedish Medical Birth Register Swedish Construction Workers Cohort (SCWC) Swedish Mammography Cohort (SMC) Cohort of Swedish Men (COSM) Mammography Screening Project (MSP) Northern Sweden Monica Project (MONICA) Västerbotten Intervention Programme (VIP) Swedish Twin Registry The Malmö cohorts consist of the Malmö Preventive Project (MPP) Malmö Diet Cancer Study (MDCS) Malmö Offspring Study (MOS) Women’s Lifestyle and Health (WLHS) Swedish National March Cohort West Sweden Asthma Study WICTORY Melanoma in South Sweden Lifegene EpiHealth Obstructive Lung Disease in Norrbotten
Ohsaki	Ohsaki Cohort Study	0
ORDET	Hormones and Diet in the Etiology of Breast Cancer Study	0
PHS	Physicians’ Health Study	0
PLCO	Prostate, Lung, Colorectal and Ovarian Cancer Screening Trial	0
PRIME Belfast	PRIME Belfast study	0
PROCAS	Predicting Risk Of Cancer At Screening	0
RERF	Radiation Effects Research Foundation Lifespan Study	0
REVEAL	Risk Evaluation of Viral Load Elevation and Associated Liver Disease/Cancer-Hepatitis B Virus Study	0
SCCS	Southern Community Cohort Study	0
SCHS	Singapore Chinese Health Study	0
SCS	Shanghai Cohort Study	0
SIDIAP	Information System for Research in Primary Care	0
SISTER	Sister Study	0
SMCHBDP	Shandong Multi‐Center Healthcare Big Data Platform	0
SMHS	Shanghai Men's Health Study	0
SMSC	Swedish Military Service Conscription	0
SSDMS	Shanghai Standardized Diabetes Management System	0
SWHS	Shanghai Women's Health Study	0
Takayama	Takayama Study	0
TBCSP	Tawianese Breast Cancer Screening Program	0
Tromso	Tromsø Study	0
UK Biobank	UK Biobank	0
US cohorts (6)		1	Nurses' Health Study (NHS) Nurses' Health Study 2 (NHS2) Health Professionals Follow-up Study (HPFS) Cancer Prevention Study-II Nutrition Cohort (CPS2) California Teachers' Study (CTS) Kaiser Permanente Southern California (KPSC)
USRT	United States Radiologic Technologist Cohort	0
UWHC	University of Wisconsin Hospital and Clinics Electronic Health Record Study	0
VHA	Veterans Health Administration	0
VHM&PP	Vorarlberg Health Monitoring and Prevention Programme	0
VITAL	VITamins and Lifestyle Study	0
VMC	Vermont Mammography Cohort	0
WHI	Women's Health Initiative	0
WHS	Women's Health Study	0
ZODIAC	Zwolle Outpatient Diabetes project Integrating Available Care	0

### Sheet: BMI_cancer_data
Extracted BMI-cancer study														Bias check (1=Yes, 0=No, N/A=not related confounder for cancer type)							Sensitivity analyses (1=Yes, 0=No)		Additional information
Author	Year	Included cancer type(s)	Top 25 cancer	Study	N cohorts	Country	Region	N cases	N analytic set	Follow-up duration (med preference)	Risk estimate	95% lower confidence interval	95% upper confidence interval	Age	Sex	Race	Smoking	All confounders adjusted for	Long followup (5+ years)	Final bias grade (0-2)	Large health database	Smoking adjustment	PMID	Original reported units	Country_list	Adjustments	Article Title	Reference	Notes
Reeves	2007	Bladder (never-smokers)	Bladder (never-smokers)	MWS	1	UK	Europe	206	1222630	average 5.4 years	1.00995	0.842615	1.21655	1	1	N/A	N/A	1	1	2	0	N/A	17986716	per 10 kg/m2	UK	Adjusted for age, geographical region, socioeconomic status, age at first birth, parity, alcohol intake, physical activity, and, where appropriate, time since menopause and use of hormone replacement therapy	Cancer incidence and mortality in relation to body mass index in the Million Women Study: cohort study.	BMJ:2007:335(7630):1134
Koebnick	2008	Bladder (never-smokers)	Bladder (never-smokers)	NIH-AARP	1	USA	North America	283	170647	7.2 years	1.13	0.99	1.29	1	1	N/A	N/A	1	1	2	0	N/A	18483344	Categories	USA	Age as the underlying time metric and included the following covariates: gender, race/ethnicity, education, marital status, family history of cancer, intakes of red meat, fruit and vegetables combined, nonalcoholic beverages, and alcohol, menopausal hormone therapy, oral contraceptive use, and parity.	Body mass index, physical activity, and bladder cancer in a large prospective study.	Cancer Epidemiol Biomarkers Prev:2008:17(5):1214-21
Hektoen	2020	Bladder (never-smokers)	Bladder (never-smokers)	Janus	1	Norway	Europe	294	95790	average 29 years	0.93	0.78	1.11	1	1	N/A	N/A	1	1	2	0	N/A	32319230	per 1 kg/m2	Norway	Adjusted for age as the underlying time scale, physical activity, education, and high risk occupation	Lifestyle associated factors and risk of urinary bladder cancer: A prospective cohort study from Norway.	Cancer Med:2020:9(12):4420-4432
Roswall	2014	Bladder (never-smokers)	Bladder (never-smokers)	EPIC	1	Europe	Europe	296	187733	average 11.5 years	1	0.87	1.16	1	1	N/A	N/A	1	1	2	0	N/A	24771290	per 2 kg/m2	Denmark,France,Germany,Greece,Italy,Netherlands,Spain,Sweden,UK	age as time-metric. Adjusted for alcohol intake and stratified by gender and country.	Anthropometric measures and bladder cancer risk: a prospective study in the EPIC cohort.	Int J Cancer:2014:135(12):2918-29
Chantaprasopsuk	2023	Bladder (never-smokers)	Bladder (never-smokers)	CPS-II	1	USA	North America	531	146027	max 25 years	1.07	0.95	1.2	1	1	N/A	N/A	1	1	2	0	N/A	37202564	Categories	USA	adjusts for age, sex, race, education, marital status, ACS diet score, passive smoke exposure, sitting time, BMI, and MVPA	Physical activity, obesity, and bladder cancer incidence.	Cancer Causes Control:2023:34(8):715-724
Sun	2024	Bladder (never-smokers)	Bladder (never-smokers)	ODDS	26	Sweden	Europe	1902	394435	median 24.2 years	0.98	0.91	1.05	1	1	N/A	N/A	1	1	2	1	N/A	39253735	per 5 kg/m2	Sweden	adjusted for baseline age (continuous), weight assessment from the Medical Birth Register (yes/no), mode of weight assessment, mode of height assessment, marital status, education level, and birth country, and stratified all models by sex (when men and women combined) and calendar year of birth	Body mass index and risk of over 100 cancer forms and subtypes in 4.1 million individuals in Sweden: the Obesity and Disease Development Sweden (ODDS) pooled cohort study.	Lancet Reg Health Eur:2024:45(101034
Bhaskaran	2014	Bladder (never-smokers)	Bladder (never-smokers)	CPRD	1	UK	Europe	2687	2479654	Average 7.5 years	1.05	1.00184	1.10048	1	1	N/A	N/A	1	1	2	1	N/A	25129328	per 5 kg/m2	UK	adjusted for age, diabetes status, alcohol use, socioeconomic status, calendar year, and stratified by sex	Body-mass index and risk of 22 specific cancers: a population-based cohort study of 5Â·24 million UK adults.	Lancet:2014:384(9945):755-65
Recalde	2021	Bladder (never-smokers)	Bladder (never-smokers)	SIDIAP	1	Spain	Europe	6945	1850819	median 8.3 years	1.02	0.99	1.05	1	1	N/A	N/A	1	1	2	1	N/A	33441148	per 5 kg/m2	Spain	adjusted for alcohol intake, nationality, the MEDEA deprivation index, type 2 diabetes, and had sex and age (5-year categories) in the strata statement	Body mass index and waist circumference in relation to the risk of 26 types of cancer: a prospective cohort study of 3.5 million adults in Spain.	BMC Med:2021:19(1):10
Choi	2018	Bladder (never-smokers)	Bladder (never-smokers)	KNHIS	1	S. Korea	East Asia	9077	14467867	6 years	1.1	1.05	1.15	1	1	N/A	N/A	1	1	2	1	N/A	29343838	Categories	S. Korea	Adjusted for age, sex, regular exercise, and alcohol consumption	Estimating the impact of body mass index on bladder cancer risk: Stratification by smoking status.	Sci Rep:2018:8(1):947
Freisling	2017	Breast (postmenopausal)	Breast (postmenopausal)	EPIC (Greece)	1	Greece	Europe	22	4299	Median 11.5 years	1.15271	0.726794	1.8154	1	N/A	N/A	N/A	1	1	2	0	1	28441380	SD	Greece	stratified for age (1-y categories), and sex, and adjusted for daily smoking (never, former, current, missing), average alcohol consumption (g/d), education, vigorous physical activity, recruitment year, and height	Comparison of general obesity and measures of body fat distribution in older adults in relation to cancer risk: meta-analysis of individual participant data of seven prospective cohorts in Europe.	Br J Cancer:2017:116(11):1486-1497
Guo	2014	Breast (postmenopausal)	Breast (postmenopausal)	Kailun Cohort	1	China	East Asia	57	26643	Average 4.28 years	1.32	0.95	1.83	1	N/A	N/A	N/A	1	0	1	0	1	24831616	Categories	China	Age, education, smoking, alcohol	[Body mass index and cancer incidence:a prospective cohort study in northern China].	Zhonghua Liu Xing Bing Xue Za Zhi:2014:35(3):231-6
Freisling	2017	Breast (postmenopausal)	Breast (postmenopausal)	Tromso	1	Norway	Europe	64	3151	Median 15.9 years	1.3228	0.959675	1.83962	1	N/A	N/A	N/A	1	1	2	0	1	28441380	SD	Norway	stratified for age (1-y categories), and sex, and adjusted for daily smoking (never, former, current, missing), average alcohol consumption (g/d), education, vigorous physical activity, recruitment year, and height	Comparison of general obesity and measures of body fat distribution in older adults in relation to cancer risk: meta-analysis of individual participant data of seven prospective cohorts in Europe.	Br J Cancer:2017:116(11):1486-1497
van den Brandt	2000	Breast (postmenopausal)	Breast (postmenopausal)	AHS-I	1	USA	North America	87	15172	max 6 years	1.23	0.96	1.58	1	N/A	N/A	N/A	1	1	2	0	1	10997541	per 4 kg/m2	USA	Age at menarche, parity, age at birth of first child, postmenopausal hormone use, oral contraceptive use, history of benign breast disease, maternal history of breast cancer, history of breast cancer in a sister, smoking status, education, fat intake, fibre intake, energy intake, alcohol intake	Pooled analysis of prospective cohort studies on height, weight, and breast cancer risk.	Am J Epidemiol:2000:152(6):514-27
Vatten	1990	Breast (postmenopausal)	Breast (postmenopausal)	NCS	1	Norway	Europe	99	23826	11.9 years	0.9	0.68	1.18	1	N/A	N/A	N/A	1	1	2	0	0	2307535	Categories	Norway	Age	Body mass index and risk of breast cancer. A prospective study of 23,826 Norwegian women.	Int J Cancer:1990:45(3):440-4
Freisling	2017	Breast (postmenopausal)	Breast (postmenopausal)	ESTHER	1	Germany	Europe	125	4728	Median 10.5 years	1.19326	0.988107	1.44203	1	N/A	N/A	N/A	1	1	2	0	1	28441380	SD	Germany	stratified for age (1-y categories), and sex, and adjusted for daily smoking (never, former, current, missing), average alcohol consumption (g/d), education, vigorous physical activity, recruitment year, and height	Comparison of general obesity and measures of body fat distribution in older adults in relation to cancer risk: meta-analysis of individual participant data of seven prospective cohorts in Europe.	Br J Cancer:2017:116(11):1486-1497
Wada	2024	Breast (postmenopausal)	Breast (postmenopausal)	ACC (Korea)	3	S. Korea	East Asia	173	22050	mean 16.6 years	1.05	0.82	1.34	1	N/A	N/A	N/A	1	1	2	0	1	39543702	per 5 kg/m2	S. Korea	adjustments for age at enrollment (continuous), study (13 cohorts), smoking status (never, former, current smokers), alcohol consumption (non-drinkers or current drinkers), age at menarche (≤ 10 y, 11–12 y, 13–14 y, 15–16 y, ≥ 17 y), nulliparity (yes, no), age at first delivery (≤ 20 y, 21–25 y, 26–30 y, ≥ 31 y), and age at menopause (≤ 44 y, 45–49 y, 50–54 y, ≥ 55 y)(postmenopausal women only)	Body mass index and breast cancer risk in premenopausal and postmenopausal East Asian women: a pooled analysis of 13 cohort studies.	Breast Cancer Res:2024:26(1):158
van den Brandt	2000	Breast (postmenopausal)	Breast (postmenopausal)	CNBSS	1	Canada	North America	242	56837	max 5 years	1.13934	0.888795	1.46867	1	N/A	N/A	N/A	1	1	2	0	1	10997541	per 4 kg/m2	Canada	age at menarche (≤11, 12, 13, 14, ≥15 years), parity (0, 1, 2, ≥3), age at birth of the first child (≤20, 21–25, 26, 30, ≥30 years), postmenopausal hormone use (ever, never), oral contraceptive use (ever, never), history of benign breast disease (no, yes), maternal history of breast cancer (no, yes), history of breast cancer in a sister (no, yes, no sisters), smoking status (ever, never), education (less than high school graduation, high school graduation, more than high school graduation), fat intake (quintiles), fiber intake (quintiles), energy intake (continuous), and alcohol intake (0, >0–<1.5, 1.5–<5, 5–<15, 15–<30, ≥30 g/day).	Pooled analysis of prospective cohort studies on height, weight, and breast cancer risk.	Am J Epidemiol:2000:152(6):514-27
van den Brandt	2000	Breast (postmenopausal)	Breast (postmenopausal)	NYSC	1	USA	North America	358	18475	max 7 years	1.05	0.94	1.19	1	N/A	N/A	N/A	1	1	2	0	1	10997541	per 4 kg/m2	USA	Age at menarche, parity, age at birth of first child, postmenopausal hormone use, oral contraceptive use, history of benign breast disease, maternal history of breast cancer, history of breast cancer in a sister, smoking status, education, fat intake, fibre intake, energy intake, alcohol intake	Pooled analysis of prospective cohort studies on height, weight, and breast cancer risk.	Am J Epidemiol:2000:152(6):514-27
van den Brandt	2000	Breast (postmenopausal)	Breast (postmenopausal)	NLCS	1	Netherlands	Europe	420	62412	max 3 years	0.987516	0.828177	1.16506	1	N/A	N/A	N/A	1	0	1	0	1	10997541	per 4 kg/m2	Netherlands	age at menarche (≤11, 12, 13, 14, ≥15 years), parity (0, 1, 2, ≥3), age at birth of the first child (≤20, 21–25, 26, 30, ≥30 years), postmenopausal hormone use (ever, never), oral contraceptive use (ever, never), history of benign breast disease (no, yes), maternal history of breast cancer (no, yes), history of breast cancer in a sister (no, yes, no sisters), smoking status (ever, never), education (less than high school graduation, high school graduation, more than high school graduation), fat intake (quintiles), fiber intake (quintiles), energy intake (continuous), and alcohol intake (0, >0–<1.5, 1.5–<5, 5–<15, 15–<30, ≥30 g/day).	Pooled analysis of prospective cohort studies on height, weight, and breast cancer risk.	Am J Epidemiol:2000:152(6):514-27
Andreotti	2010	Breast (postmenopausal)	Breast (postmenopausal)	AgHealth	1	USA	North America	464	28319	median 10 years	1.15927	1.05101	1.33823	1	N/A	N/A	N/A	1	1	2	0	0	20730623	per 1 kg/m2	USA	age as time-dependent variable; diabetes, vitamin supplement, parity, family history of breast cancer	Body mass index, agricultural pesticide use, and cancer incidence in the Agricultural Health Study cohort.	Cancer Causes Control:2010:21(11):1759-75
Catsburg	2014	Breast (postmenopausal)	Breast (postmenopausal)	CSDLH	1	Canada	North America	541	2210	15 years	1.13	1	1.29	1	N/A	N/A	N/A	1	1	2	0	0	24781974	Categories	Canada	Age at first child birth, age at menarche, alcohol Intake, family history of breast cancer, menopausal status, number of childbirths, OC use, physical activity, HRT use	Associations between anthropometric characteristics, physical activity, and breast cancer risk in a Canadian cohort.	Breast Cancer Res Treat:2014:145(2):545-52
Reinier	2007	Breast (postmenopausal)	Breast (postmenopausal)	VMC	1	USA	North America	572	37606	average 3.1 years	1.38	1.23	1.53	1	N/A	N/A	N/A	1	0	1	0	0	17063272	Categories	USA	adjusted for age, family history, age at first childbirth, post-menopausal hrt use, breast density	Risk factors for breast carcinoma in situ versus invasive breast cancer in a prospective study of pre- and post-menopausal women.	Breast Cancer Res Treat:2007:103(3):343-8
van den Brandt	2000	Breast (postmenopausal)	Breast (postmenopausal)	IWHS	1	USA	North America	643	34406	max 5 years	1.13934	1.05025	1.24289	1	N/A	N/A	N/A	1	1	2	0	1	10997541	per 4 kg/m2	USA	age at menarche (≤11, 12, 13, 14, ≥15 years), parity (0, 1, 2, ≥3), age at birth of the first child (≤20, 21–25, 26, 30, ≥30 years), postmenopausal hormone use (ever, never), oral contraceptive use (ever, never), history of benign breast disease (no, yes), maternal history of breast cancer (no, yes), history of breast cancer in a sister (no, yes, no sisters), smoking status (ever, never), education (less than high school graduation, high school graduation, more than high school graduation), fat intake (quintiles), fiber intake (quintiles), energy intake (continuous), and alcohol intake (0, >0–<1.5, 1.5–<5, 5–<15, 15–<30, ≥30 g/day).	Pooled analysis of prospective cohort studies on height, weight, and breast cancer risk.	Am J Epidemiol:2000:152(6):514-27
Sczaniecka	2012	Breast (postmenopausal)	Breast (postmenopausal)	VITAL	1	USA	North America	741	30252	6 years	1.06	0.98	1.16	1	N/A	N/A	N/A	1	1	2	0	0	23137008	Categories	USA	Age	Dietary intake of specific fatty acids and breast cancer risk among postmenopausal women in the VITAL cohort.	Nutr Cancer:2012:64(8):1131-42	Low racial heterogeneity population
Wada	2024	Breast (postmenopausal)	Breast (postmenopausal)	SWHS	1	China	East Asia	759	36531	mean 16.6 years	1.33	1.21	1.27	1	N/A	N/A	N/A	1	1	2	0	1	39543702	per 5 kg/m2	China	adjustments for age at enrollment (continuous), study (13 cohorts), smoking status (never, former, current smokers), alcohol consumption (non-drinkers or current drinkers), age at menarche (≤ 10 y, 11–12 y, 13–14 y, 15–16 y, ≥ 17 y), nulliparity (yes, no), age at first delivery (≤ 20 y, 21–25 y, 26–30 y, ≥ 31 y), and age at menopause (≤ 44 y, 45–49 y, 50–54 y, ≥ 55 y)(postmenopausal women only)	Body mass index and breast cancer risk in premenopausal and postmenopausal East Asian women: a pooled analysis of 13 cohort studies.	Breast Cancer Res:2024:26(1):158	N studies with smoking information not reported
Yang	2021	Breast (postmenopausal)	Breast (postmenopausal)	MCCS	1	Australia	Australia	789	18199	224076 PY	1.16	1.09	1.24	1	N/A	N/A	N/A	1	1	2	0	1	33268487	Categories	Australia	age as time-metric. Adjusted for birth cohort, country of birth, SEIFA, highest level of education, smoking status at latest BMI assessment, baseline MDS, alcohol drinking status, stratified by height and physical activity score	Latent Class Trajectory Modeling of Adult Body Mass Index and Risk of Obesity-Related Cancer: Findings from the Melbourne Collaborative Cohort Study.	Cancer Epidemiol Biomarkers Prev:2021:30(2):373-379	Low racial heterogeneity population
Renehan	2020	Breast (postmenopausal)	Breast (postmenopausal)	PROCAS	1	UK	Europe	829	32278	median 5.6 years	1.24316	1.15144	1.34204	1	N/A	N/A	N/A	1	1	2	0	0	32203222	SD	UK	adjusted for age at study entry, height, age at menarche, race (White, Asian, Black, Jewish, Others, missing), hormonal replacement therapy (ever/never user), statin (ever/never user), alcohol use (yes/no/missing), any exercise (yes/no/missing), number of children, age at first pregnancy, hysterectomy, and number of ovaries removed	Young adulthood body mass index, adult weight gain and breast cancer risk: the PROCAS Study (United Kingdom).	Br J Cancer:2020:122(10):1552-1561
Tehard	2006	Breast (postmenopausal)	Breast (postmenopausal)	E3N	1	France	Europe	1037	41857	average 4.7 years	1.15	1.02	1.3	1	N/A	N/A	N/A	1	0	1	0	0	16231021	Categories	France	age as the time scale. adjusted for history of breast cancer in first-degree relatives (yes/no), age at menarche (cut points: 12, 13, 14), age at first birth (cut points: 23, 26, 30), parity (0, 1–3, 4+), history of benign breast disease (yes/no), alcohol consumption (0, <=1, >1 drinks per week), number of years of education (0, 1–5, 6–9,10–13, 14–15, 16+), marital status (ever married/never married) and physical activity (quartiles of weekly energy expenditure expressed in MET-hour/week	Several anthropometric measurements and breast cancer risk: results of the E3N cohort study.	Int J Obes (Lond):2006:30(1):156-63
Wang	2020	Breast (postmenopausal)	Breast (postmenopausal)	CKB	1	China	East Asia	1202	300115	median 8.95 years	1.29	1.18	1.4	1	N/A	N/A	N/A	1	1	2	0	1	31115907	per 5 kg/m2	China	age as time scale. Adjusted for level of education, marital status, household income, alcohol consumption, smoking status, physical activity, and stratified according to age at risk, sex and region	Cancer incidence in relation to body fatness among 0.5 million men and women: Findings from the China Kadoorie Biobank.	Int J Cancer:2020:146(4):987-998
daSilva	2018	Breast (postmenopausal)	Breast (postmenopausal)	NOWAC	1	Norway	Europe	1336	43493	average 16.9 years	1.07	1	1.15	1	N/A	N/A	N/A	1	1	2	0	1	30202086	per 5 kg/m2	Norway	Only in women who were postmenopausal at enrolment, model 2 for postmenopausal breast cancer was adjusted for age, education, alcohol intake, parity/age at first full-term pregnancy, oral contraceptive use, hormone therapy use and history of breast cancer in the mother	Excess body weight, weight gain and obesity-related cancer risk in women in Norway: the Norwegian Women and Cancer study.	Br J Cancer:2018:119(5):646-656	N studies with smoking information not reported
White	2015	Breast (postmenopausal)	Breast (postmenopausal)	SISTER	1	USA	North America	1582	50884	Mean 5.4 years	1.10408	1.05101	1.15927	1	N/A	N/A	N/A	1	1	2	0	1	26193782	per 1 kg/m2	USA	Age, race, education, age at menarche, breastfeeding history, age at first birth, parity, postmenopausal hormone use, age at menopause, smoking history, alcohol consumption, and physical activity	Overall and central adiposity and breast cancer risk in the Sister Study.	Cancer:2015:121(20):3700-8
Wada	2024	Breast (postmenopausal)	Breast (postmenopausal)	ACC (Japan)	9	Japan	East Asia	1685	141822	mean 16.6 years	1.33	1.24	1.42	1	N/A	N/A	N/A	1	1	2	0	1	39543702	per 5 kg/m2	Japan	adjustments for age at enrollment (continuous), study (13 cohorts), smoking status (never, former, current smokers), alcohol consumption (non-drinkers or current drinkers), age at menarche (≤ 10 y, 11–12 y, 13–14 y, 15–16 y, ≥ 17 y), nulliparity (yes, no), age at first delivery (≤ 20 y, 21–25 y, 26–30 y, ≥ 31 y), and age at menopause (≤ 44 y, 45–49 y, 50–54 y, ≥ 55 y)(postmenopausal women only)	Body mass index and breast cancer risk in premenopausal and postmenopausal East Asian women: a pooled analysis of 13 cohort studies.	Breast Cancer Res:2024:26(1):158
Gram	2023	Breast (postmenopausal)	Breast (postmenopausal)	DCHS	1	Denmark	Europe	1919	24219	average 17.8 years	1.1	1.04	1.15	1	N/A	N/A	N/A	1	1	2	0	0	36750141	per 4 kg/m2	Denmark	Adjusted for age as the underlying timescale, alcohol consumption, physical activity, years of schooling, previous benign breast tumor surgery, number of births, and age at first birth.	Associations of body fat mass and fat-free mass with breast cancer incidence in postmenopausal women: A Danish prospective cohort study.	Ann Epidemiol:2023:80(30-36
Feigelson	2004	Breast (postmenopausal)	Breast (postmenopausal)	CPS-II	1	USA	North America	1934	62756	max 7 years	1.1	1.05	1.15	1	N/A	N/A	N/A	1	1	2	0	0	14973094	Categories	USA	adjusted for age at interview, age at menarche, age at menopause, number of live births, age at first live birth, oral contraceptive use, family history of breast cancer, history of breast cysts, history of mammography, height, education, physical activity, alcohol use, and race	Weight gain, body mass index, hormone replacement therapy, and postmenopausal breast cancer in a large prospective study.	Cancer Epidemiol Biomarkers Prev:2004:13(2):220-4	N studies with smoking information not reported, complicated because the swedish military conscription cohort introduced the question later (probably a large proportion with smoking missing but not entire cohort)
Lacey	2009	Breast (postmenopausal)	Breast (postmenopausal)	PLCO	1	USA	North America	2063	69756	mean 4.98 years	1.06	1.02	1.1	1	N/A	N/A	N/A	1	0	1	0	0	19292893	Categories	USA	Age, screening center, age at menarche, age at menopause, family history of breast cancer, benign breast disease, height, and menopausal hormone therapy, plus combined age at first birth and parity and calendar time	Breast cancer epidemiology according to recognized breast cancer risk factors in the Prostate, Lung, Colorectal and Ovarian (PLCO) Cancer Screening Trial Cohort	BMC Cancer:2009:17(9):84
Sandvei	2019	Breast (postmenopausal)	Breast (postmenopausal)	NBCSP	1	Norway	Europe	2080	152688	median 5.8 years	1.10408	1.10408	1.15927	1	N/A	N/A	N/A	1	1	2	0	0	30083811	per 1 kg/m2	Norway	Restricted to women that had never used HT. Age-adjusted	Menopausal hormone therapy and breast cancer risk: effect modification by body mass through life.	Eur J Epidemiol:2019:34(3):267-278
Houghton	2021	Breast (postmenopausal)	Breast (postmenopausal)	NHS, NHS-II	1	USA	North America	2909	96746	max 30 years	1.19	1.12	1.26	1	N/A	N/A	N/A	1	1	2	0	1	33367714	Categories	USA	adjusted for age at menarche, height, parity/age at first birth, family history of breast cancer , benign breast disease diagnosis, alcohol intake, physical activity, and smoking, postmenopausal hormone use and age at menopause	Central Adiposity and Subsequent Risk of Breast Cancer by Menopause Status.	J Natl Cancer Inst:2021:113(7):900-908
Ogbenna	2025	Breast (postmenopausal)	Breast (postmenopausal)	MEC	1	USA	North America	4555	65561	mean 19.2 years	1.13	1.09	1.17	1	N/A	N/A	N/A	1	1	2	0	1	40112020	Categories	USA	adjusted for age, race (overall model only), education, marital status, family history of breast cancer, age at menarche, age at first live birth, number of children, oral contraceptive use, age at and type of menopause and HLI components (dietary intake, physical activity, sedentary behavior, smoking status, alcohol intake). Menopausal hormone therapy specific baseline hazard functions were applied to satisfy the proportional hazards assumption	Healthy Lifestyle Index and Breast Cancer Risk among Postmenopausal Women: The Multiethnic Cohort Study.	Cancer Epidemiol Biomarkers Prev:2025:34(6):875-884
Sedlmeier	2023	Breast (postmenopausal)	Breast (postmenopausal)	EPIC (not Greece)	1	Europe	Europe	4988	221934	median 15.3 years	1.21	1.12	1.31	1	N/A	N/A	N/A	1	1	2	0	0	36460776	per 5 kg/m2	Denmark,France,Germany,Italy,Netherlands,Norway,Spain,Sweden,UK	Models were stratified by age at recruitment (in 5-year groups), sex, and study centre	Body shape phenotypes of multiple anthropometric traits and cancer risk: a multi-national cohort study.	Br J Cancer:2023:128(4):594-605
Chen	2016	Breast (postmenopausal)	Breast (postmenopausal)	TBCSP	1	Taiwan	East Asia	6023	793306	max 13 years	1.21	1.17	1.25	1	N/A	N/A	N/A	1	1	2	0	0	26443343	Categories	Taiwan	age, age at menarche, birth history, number of birth, age at the ﬁrst full-term pregnancy, breast-feeding history and family history of breast cancer	Body mass index and breast cancer: analysis of a nation-wide population-based prospective cohort study on 1 393 985 Taiwanese women.	Int J Obes (Lond):2016:40(3):524-30
Heo	2015	Breast (postmenopausal)	Breast (postmenopausal)	WHI	1	USA	North America	6798	144701	median 12.0 years	1.10263	1.08563	1.12804	1	N/A	N/A	N/A	1	1	2	0	1	25587642	z-score	USA	Adjusted for age, height, alcohol, smoking, hormone therapy, parity, age at first birth, age at menopause, family history of breast cancer in a first degree relative, history of breast biopsy, education, ethnicity, randomization status	Optimal cutoffs of obesity measures in relation to cancer risk in postmenopausal women in the Women's Health Initiative Study.	J Womens Health (Larchmt):2015:24(3):218-27
Lu	2024	Breast (postmenopausal)	Breast (postmenopausal)	UK Biobank	1	UK	Europe	6956	249083	median 12 years	1.12014	1.09088	1.14839	1	N/A	N/A	N/A	1	1	2	0	1	39150790	per 11.9 kg/m2	UK	adjusted for age at baseline, education level, race, height, total physical activity, smoking status and pack years of smoking, alcohol use, regular use of aspirin, consumption of processed meat, vegetable intake, fresh fruit intake, cereal intake, circulating vitamin D levels, family history of cancer, and history of bowel cancer screening	A validated estimate of visceral adipose tissue volume in relation to cancer risk.	J Natl Cancer Inst:2024:116(12):1942-1951	N is for total women, N postmenopausal not available
Cifu	2018	Breast (postmenopausal)	Breast (postmenopausal)	NIH-AARP	1	USA	North America	7095	106126	mean 12.5 years	1.08	1.05	1.11	1	N/A	N/A	N/A	1	1	2	0	1	30309689	Categories	USA	age as time-metric. Adjusted for other lifestyle variables in the index (PA, alcohol, tobacco use, daily TV time, dietary index), general health status, first-degree relative with cancer, hormone therapy use, and education status.	Adherence to lifestyle-related cancer prevention guidelines and breast cancer incidence and mortality.	Ann Epidemiol:2018:28(11):767-773.e1
Bissell	2020	Breast (postmenopausal)	Breast (postmenopausal)	BCSC	1	USA	North America	14357	679965	median 5.2 years	1.17	1.16	1.18	1	N/A	N/A	N/A	1	1	2	0	0	32727722	Categories	USA	All models adjust for age, BMI, and BI-RADS breast density	Breast Cancer Population Attributable Risk Proportions Associated with Body Mass Index and Breast Density by Race/Ethnicity and Menopausal Status.	Cancer Epidemiol Biomarkers Prev:2020:29(10):2048-2056	Underlying cause of death
Yang	2022	Breast (postmenopausal)	Breast (postmenopausal)	MWS	1	UK	Europe	15506	342079	average 14 years	1.2	1.18	1.22	1	N/A	N/A	N/A	1	1	2	0	1	35255844	per 5 kg/m2	UK	adjusted for social deprivation, education, adult height, first-degree family history of breast cancer, smoking, exercise, alcohol consumption, age at menarche, parity and age at first birth, use of oral contraceptives, and age at menopause	Body size in early life and the risk of postmenopausal breast cancer.	BMC Cancer:2022:22(1):232
Sun	2024	Breast (postmenopausal)	Breast (postmenopausal)	ODDS	26	Sweden	Europe	19296	687332	median 24.2 years	1.06	1.04	1.08	1	N/A	N/A	N/A	1	1	2	1	0	39253735	per 5 kg/m2	Sweden	adjusted for baseline age (continuous), weight assessment from the Medical Birth Register (yes/no), mode of weight assessment, mode of height assessment, marital status, education level, and birth country, and stratified by calendar year of birth	Body mass index and risk of over 100 cancer forms and subtypes in 4.1 million individuals in Sweden: the Obesity and Disease Development Sweden (ODDS) pooled cohort study.	Lancet Reg Health Eur:2024:45(101034
Recalde	2023	Breast (postmenopausal)	Breast (postmenopausal)	SIDIAP	1	Spain	Europe	28178	1404362	9 years	1.08183	1.06136	1.09207	1	N/A	N/A	N/A	1	1	2	1	1	37391446	SD	Spain	Models are adjusted for geographic region of nationality, the MEDEA deprivation index, smoking status, and alcohol intake and stratified by age (5-year categories)	Longitudinal body mass index and cancer risk: a cohort study of 2.6 million Catalan adults.	Nat Commun:2023:14(1):3816
Bhaskaran	2014	Breast (postmenopausal)	Breast (postmenopausal)	CPRD	1	UK	Europe	28409	2864658	Average 7.5 years	1.05	1.03	1.07	1	N/A	N/A	N/A	1	1	2	1	1	25129328	per 5 kg/m2	UK	adjusted for age, diabetes status, smoking, alcohol use, socioeconomic status, calendar year, and stratified by sex	Body-mass index and risk of 22 specific cancers: a population-based cohort study of 5Â·24 million UK adults.	Lancet:2014:384(9945):755-65
Park	2021	Breast (postmenopausal)	Breast (postmenopausal)	KNHIS	1	S. Korea	East Asia	39485	4853325	Average 6.2 years	1.23	1.21	1.25	1	N/A	N/A	N/A	1	1	2	1	1	33010023	Categories	S. Korea	adjusted for age, income, smoking status, alcohol drinking, regular physical activity, parity, duration of breastfeeding, duration of oral contraceptive use, age at menarche, age at menopause, duration of hormonal replacement therapy	Obesity and breast cancer risk for pre- and postmenopausal women among over 6 million Korean women.	Breast Cancer Res Treat:2021:185(2):495-506
Guo	2014	Breast (premenopausal)	Breast (premenopausal)	Kailun Cohort	1	China	East Asia	34	26643	Average 4.28 years	1.38	0.82	2.31	1	N/A	N/A	N/A	1	0	1	0	1	24831616	Categories	China	Age, education, smoking, alcohol	[Body mass index and cancer incidence:a prospective cohort study in northern China].	Zhonghua Liu Xing Bing Xue Za Zhi:2014:35(3):231-6
Schoemaker	2018	Breast (premenopausal)	Breast (premenopausal)	SCHS	1	Singapore	East Asia	37	9251	Median 3.5 years	0.72	0.37	1.39	1	N/A	N/A	N/A	1	0	1	0	0	29931120	Categories	Singapore	adjusted for attained age, year of birth, age at menarche, age at first birth, number of births, time since last birth, and family history of breast cancer	Association of Body Mass Index and Age With Subsequent Breast Cancer Risk in Premenopausal Women.	JAMA Oncol:2018:4(11):e181771
Schoemaker	2018	Breast (premenopausal)	Breast (premenopausal)	RERF	1	Japan	East Asia	43	6750	Median 9.9 years	0.88	0.44	1.76	1	N/A	N/A	N/A	1	1	2	0	0	29931120	Categories	Japan	adjusted for attained age, year of birth, age at menarche, age at first birth, number of births, time since last birth, and family history of breast cancer	Association of Body Mass Index and Age With Subsequent Breast Cancer Risk in Premenopausal Women.	JAMA Oncol:2018:4(11):e181771
Schoemaker	2018	Breast (premenopausal)	Breast (premenopausal)	CLUE-II	1	USA	North America	48	2814	Median 10.5 years	0.84	0.61	1.14	1	N/A	N/A	N/A	1	1	2	0	0	29931120	Categories	USA	adjusted for attained age, year of birth, age at menarche, age at first birth, number of births, time since last birth, and family history of breast cancer	Association of Body Mass Index and Age With Subsequent Breast Cancer Risk in Premenopausal Women.	JAMA Oncol:2018:4(11):e181771
van den Brandt	2021	Breast (premenopausal)	Breast (premenopausal)	WHS	1	USA	North America	74	37568	Max 11 years	0.89	0.7	1.14	1	N/A	N/A	N/A	1	1	2	0	1	33128203	per 5 kg/m2	USA	adjusted for ethnicity, age at menarche, parity, age at first birth, HRT use, oral contraceptive use, history of benign breast disease, family history of BC, smoking status, education, physical activity, alcohol and energy intake	Body size and weight change over adulthood and risk of breast cancer by menopausal and hormone receptor status: a pooled analysis of 20 prospective cohort studies.	Eur J Epidemiol:2021:36(1):37-55
Schoemaker	2018	Breast (premenopausal)	Breast (premenopausal)	HUNT-II	1	Norway	Europe	80	6237	Median 12 years	0.65	0.45	0.92	1	N/A	N/A	N/A	1	1	2	0	0	29931120	Categories	Norway	adjusted for attained age, year of birth, age at menarche, age at first birth, number of births, time since last birth, and family history of breast cancer	Association of Body Mass Index and Age With Subsequent Breast Cancer Risk in Premenopausal Women.	JAMA Oncol:2018:4(11):e181771
van den Brandt	2021	Breast (premenopausal)	Breast (premenopausal)	ORDET	1	Italy	Europe	82	8958	Max 15 years	1.08	0.82	1.43	1	N/A	N/A	N/A	1	1	2	0	1	33128203	per 5 kg/m2	Italy	adjusted for ethnicity, age at menarche, parity, age at first birth, HRT use, oral contraceptive use, history of benign breast disease, family history of BC, smoking status, education, physical activity, alcohol and energy intake	Body size and weight change over adulthood and risk of breast cancer by menopausal and hormone receptor status: a pooled analysis of 20 prospective cohort studies.	Eur J Epidemiol:2021:36(1):37-55	Homogenous population
van den Brandt	2021	Breast (premenopausal)	Breast (premenopausal)	MCCS	1	Australia	Australia	108	22429	Max 16 years	0.98	0.79	1.24	1	N/A	N/A	N/A	1	1	2	0	1	33128203	per 5 kg/m2	Australia	adjusted for ethnicity, age at menarche, parity, age at first birth, HRT use, oral contraceptive use, history of benign breast disease, family history of BC, smoking status, education, physical activity, alcohol and energy intake	Body size and weight change over adulthood and risk of breast cancer by menopausal and hormone receptor status: a pooled analysis of 20 prospective cohort studies.	Eur J Epidemiol:2021:36(1):37-55	Highly homogenous population
van den Brandt	2000	Breast (premenopausal)	Breast (premenopausal)	CNBSS	1	Canada	North America	122	56837	max 5 years	0.83	0.53	1.32	1	N/A	N/A	N/A	1	0	1	0	1	10997541	Categories	Canada	Age at menarche, parity, age at birth of first child, postmenopausal hormone use, oral contraceptive use, history of benign breast disease, maternal history of breast cancer, history of breast cancer in a sister, smoking status, education, fat intake, fibre intake, energy intake, alcohol intake	Pooled analysis of prospective cohort studies on height, weight, and breast cancer risk.	Am J Epidemiol:2000:152(6):514-27
van den Brandt	2021	Breast (premenopausal)	Breast (premenopausal)	MEC	1	USA	North America	129	90394	Max 11 years	0.8	0.66	0.97	1	N/A	N/A	N/A	1	1	2	0	1	33128203	per 5 kg/m2	USA	adjusted for ethnicity, age at menarche, parity, age at first birth, HRT use, oral contraceptive use, history of benign breast disease, family history of BC, smoking status, education, physical activity, alcohol and energy intake	Body size and weight change over adulthood and risk of breast cancer by menopausal and hormone receptor status: a pooled analysis of 20 prospective cohort studies.	Eur J Epidemiol:2021:36(1):37-55
Schoemaker	2018	Breast (premenopausal)	Breast (premenopausal)	CSDLH	1	Canada	North America	134	540	Median 6.4 years	0.9	0.68	1.19	1	N/A	N/A	N/A	1	1	2	0	0	29931120	Categories	Canada	adjusted for attained age, year of birth, age at menarche, age at first birth, number of births, time since last birth, and family history of breast cancer	Association of Body Mass Index and Age With Subsequent Breast Cancer Risk in Premenopausal Women.	JAMA Oncol:2018:4(11):e181771
Vatten	1990	Breast (premenopausal)	Breast (premenopausal)	NCS	1	Norway	Europe	137	23826	11.9 years	0.51	0.35	0.74	1	N/A	N/A	N/A	1	1	2	0	0	2307535	Categories	Norway	Age	Body mass index and risk of breast cancer. A prospective study of 23,826 Norwegian women.	Int J Cancer:1990:45(3):440-4
van den Brandt	2021	Breast (premenopausal)	Breast (premenopausal)	NYUWHS	1	USA	North America	193	13147	Max 18 years	0.85	0.7	1.02	1	N/A	N/A	N/A	1	1	2	0	1	33128203	per 5 kg/m2	USA	adjusted for ethnicity, age at menarche, parity, age at first birth, HRT use, oral contraceptive use, history of benign breast disease, family history of BC, smoking status, education, physical activity, alcohol and energy intake	Body size and weight change over adulthood and risk of breast cancer by menopausal and hormone receptor status: a pooled analysis of 20 prospective cohort studies.	Eur J Epidemiol:2021:36(1):37-55
Reinier	2007	Breast (premenopausal)	Breast (premenopausal)	VMC	1	USA	North America	231	61844	3.1 years	0.95	0.81	1.13	1	N/A	N/A	N/A	1	0	1	0	0	17063272	Categories	USA	Age, age at first child birth, breast density, family history of cancer	Risk factors for breast carcinoma in situ versus invasive breast cancer in a prospective study of pre- and post-menopausal women.	Breast Cancer Res Treat:2007:103(3):343-8
Renehan	2020	Breast (premenopausal)	Breast (premenopausal)	PROCAS	1	UK	Europe	313	14764	median 5.6 years	0.877431	0.707921	1.08801	1	N/A	N/A	N/A	1	1	2	0	0	32203222	SD	UK	adjusted for age at study entry, height, age at menarche, race (White, Asian, Black, Jewish, Others, missing), hormonal replacement therapy (ever/never user), statin (ever/never user), alcohol use (yes/no/missing), any exercise (yes/no/missing), number of children, age at first pregnancy, hysterectomy, and number of ovaries removed	Young adulthood body mass index, adult weight gain and breast cancer risk: the PROCAS Study (United Kingdom).	Br J Cancer:2020:122(10):1552-1561
Schoemaker	2018	Breast (premenopausal)	Breast (premenopausal)	CTS	1	USA	North America	388	23370	Median 8.8 years	0.96	0.88	1.05	1	N/A	N/A	N/A	1	1	2	0	0	29931120	Categories	USA	adjusted for attained age, year of birth, age at menarche, age at first birth, number of births, time since last birth, and family history of breast cancer	Association of Body Mass Index and Age With Subsequent Breast Cancer Risk in Premenopausal Women.	JAMA Oncol:2018:4(11):e181771	women only study
White	2015	Breast (premenopausal)	Breast (premenopausal)	SISTER	1	USA	North America	413	47116	Mean 5.4 years	0.903921	0.815373	1	1	N/A	N/A	N/A	1	1	2	0	1	26193782	per 1 kg/m2	USA	Age, race, education, age at menarche, breastfeeding history, age at first birth, parity, postmenopausal hormone use, age at menopause, smoking history, alcohol consumption, and physical activity	Overall and central adiposity and breast cancer risk in the Sister Study.	Cancer:2015:121(20):3700-8
Wang	2020	Breast (premenopausal)	Breast (premenopausal)	CKB	1	China	East Asia	519	300115	median 8.95 years	1.15	1	1.31	1	N/A	N/A	N/A	1	1	2	0	1	31115907	per 5 kg/m2	China	age as time scale. Adjusted for level of education, marital status, household income, alcohol consumption, smoking status, physical activity, and stratified according to age at risk, sex and region	Cancer incidence in relation to body fatness among 0.5 million men and women: Findings from the China Kadoorie Biobank.	Int J Cancer:2020:146(4):987-998
Schoemaker	2018	Breast (premenopausal)	Breast (premenopausal)	GS	1	UK	Europe	561	47284	Median 6.4 years	0.88	0.8	0.97	1	N/A	N/A	N/A	1	1	2	0	0	29931120	Categories	UK	adjusted for attained age, year of birth, age at menarche, age at first birth, number of births, time since last birth, and family history of breast cancer	Association of Body Mass Index and Age With Subsequent Breast Cancer Risk in Premenopausal Women.	JAMA Oncol:2018:4(11):e181771
Schoemaker	2018	Breast (premenopausal)	Breast (premenopausal)	NOWAC	1	Norway	Europe	618	45472	Median 6.5 years	0.88	0.77	0.99	1	N/A	N/A	N/A	1	1	2	0	0	29931120	Categories	Norway	adjusted for attained age, year of birth, age at menarche, age at first birth, number of births, time since last birth, and family history of breast cancer	Association of Body Mass Index and Age With Subsequent Breast Cancer Risk in Premenopausal Women.	JAMA Oncol:2018:4(11):e181771
Schoemaker	2018	Breast (premenopausal)	Breast (premenopausal)	USRT	1	USA	North America	635	42389	Median 12.2 years	0.84	0.77	0.93	1	N/A	N/A	N/A	1	1	2	0	0	29931120	Categories	USA	adjusted for attained age, year of birth, age at menarche, age at first birth, number of births, time since last birth, and family history of breast cancer	Association of Body Mass Index and Age With Subsequent Breast Cancer Risk in Premenopausal Women.	JAMA Oncol:2018:4(11):e181771
Schoemaker	2018	Breast (premenopausal)	Breast (premenopausal)	BWHS	1	USA	North America	677	35361	Median 12 years	0.92	0.87	0.98	1	N/A	N/A	N/A	1	1	2	0	0	29931120	Categories	USA	adjusted for attained age, year of birth, age at menarche, age at first birth, number of births, time since last birth, and family history of breast cancer	Association of Body Mass Index and Age With Subsequent Breast Cancer Risk in Premenopausal Women.	JAMA Oncol:2018:4(11):e181771
Sandvei	2019	Breast (premenopausal)	Breast (premenopausal)	NBCSP	1	Norway	Europe	805	67744	median 5.8 years	1.05101	1	1.15927	1	N/A	N/A	N/A	1	1	2	0	0	30083811	per 1 kg/m2	Norway	Restricted to women that had never used HT. Age-adjusted	Menopausal hormone therapy and breast cancer risk: effect modification by body mass through life.	Eur J Epidemiol:2019:34(3):267-278
Schoemaker	2018	Breast (premenopausal)	Breast (premenopausal)	E3N	1	France	Europe	837	30674	Median 6.4 years	0.8	0.68	0.93	1	N/A	N/A	N/A	1	1	2	0	0	29931120	Categories	France	adjusted for attained age, year of birth, age at menarche, age at first birth, number of births, time since last birth, and family history of breast cancer	Association of Body Mass Index and Age With Subsequent Breast Cancer Risk in Premenopausal Women.	JAMA Oncol:2018:4(11):e181771	Homogenous population
Tran	2024	Breast (premenopausal)	Breast (premenopausal)	KSCS	1	S. Korea	East Asia	1110	125188	average 6.7 years	0.815373	0.733904	0.95099	1	N/A	N/A	N/A	1	1	2	0	1	38578637	per 1 kg/m2	S. Korea	adjusted for age at enrollment, family history of breast cancer, age at menarche, parity, physical activity, smoking status, and alcohol consumption.	Adiposity, Body Composition Measures, and Breast Cancer Risk in Korean Premenopausal Women.	JAMA Netw Open:2024:7(4):e245423	Geographic region of nationality not race itself
Reeves	2007	Breast (premenopausal)	Breast (premenopausal)	MWS	1	UK	Europe	1179	1222630	average 5.4 years	0.93	0.86	1	1	N/A	N/A	N/A	1	1	2	0	1	17986716	per 10 kg/m2	UK	Age, alcohol consumption, geographic area, physical activity, reproductive factors, smoking habits, socio-economic status	Cancer incidence and mortality in relation to body mass index in the Million Women Study: cohort study.	BMJ:2007:335(7630):1134
Parra-Soto	2021	Breast (premenopausal)	Breast (premenopausal)	UK Biobank	1	UK	Europe	1442	58701	median 8.8 years	0.990195	0.941141	1.049	1	N/A	N/A	N/A	1	1	2	0	1	33423670	SD	UK	adjusted age, sex, ethnicity, education, deprivation, smoking, dietary intake (alcohol, fruits & vegetables, red & processed meat, and oily fish), discretionary sedentary behaviour and physical activity	Associations of six adiposity-related markers with incidence and mortality from 24 cancers-findings from the UK Biobank prospective cohort study.	BMC Med:2021:19(1):7
Schoemaker	2018	Breast (premenopausal)	Breast (premenopausal)	NHS-I	1	USA	North America	1986	65826	Median 13.4 years	0.86	0.81	0.91	1	N/A	N/A	N/A	1	1	2	0	0	29931120	Categories	USA	adjusted for attained age, year of birth, age at menarche, age at first birth, number of births, time since last birth, and family history of breast cancer	Association of Body Mass Index and Age With Subsequent Breast Cancer Risk in Premenopausal Women.	JAMA Oncol:2018:4(11):e181771
Wada	2024	Breast (premenopausal)	Breast (premenopausal)	ACC	13	East Asia	East Asia	2202	118786	mean 16.6 years	1.08	1.01	1.16	1	N/A	N/A	N/A	1	1	2	0	1	39543702	per 5 kg/m2	Japan,China,Korea	adjustments for age at enrollment (continuous), study (13 cohorts), smoking status (never, former, current smokers), alcohol consumption (non-drinkers or current drinkers), age at menarche (≤ 10 y, 11–12 y, 13–14 y, 15–16 y, ≥ 17 y), nulliparity (yes, no), and age at first delivery (≤ 20 y, 21–25 y, 26–30 y, ≥ 31 y)	Body mass index and breast cancer risk in premenopausal and postmenopausal East Asian women: a pooled analysis of 13 cohort studies.	Breast Cancer Res:2024:26(1):158	women only study
Sedlmeier	2023	Breast (premenopausal)	Breast (premenopausal)	EPIC	1	Europe	Europe	2318	221934	median 15.3 years	0.98	0.93	1.03	1	N/A	N/A	N/A	1	1	2	0	0	36460776	per 5 kg/m2	Denmark,France,Germany,Italy,Netherlands,Norway,Spain,Sweden,UK	Models were stratified by age at recruitment (in 5-year groups), sex, and study centre	Body shape phenotypes of multiple anthropometric traits and cancer risk: a multi-national cohort study.	Br J Cancer:2023:128(4):594-605
Schoemaker	2018	Breast (premenopausal)	Breast (premenopausal)	NHS-II	1	USA	North America	2421	82528	Median 14.2 years	0.88	0.85	0.92	1	N/A	N/A	N/A	1	1	2	0	0	29931120	Categories	USA	adjusted for attained age, year of birth, age at menarche, age at first birth, number of births, time since last birth, and family history of breast cancer	Association of Body Mass Index and Age With Subsequent Breast Cancer Risk in Premenopausal Women.	JAMA Oncol:2018:4(11):e181771
Konishi	2022	Breast (premenopausal)	Breast (premenopausal)	JMDC	1	Japan	East Asia	2971	785703	median 2.8 years	0.89	0.84	0.94	1	N/A	N/A	N/A	1	0	1	0	1	35665439	Categories	Japan	adjusted for age category, smoking history, alcohol consumption, and physical activity	Association between body mass index and incidence of breast cancer in premenopausal women: a Japanese nationwide database study.	Breast Cancer Res Treat:2022:194(2):315-325
Recalde	2023	Breast (premenopausal)	Breast (premenopausal)	SIDIAP	1	Spain	Europe	2997	1404362	9 years	0.946789	0.904353	0.989344	1	N/A	N/A	N/A	1	1	2	1	1	37391446	SD	Spain	Models are adjusted for geographic region of nationality, the MEDEA deprivation index, smoking status, and alcohol intake and stratified by age (5-year categories)	Longitudinal body mass index and cancer risk: a cohort study of 2.6 million Catalan adults.	Nat Commun:2023:14(1):3816
Urbute	2022	Breast (premenopausal)	Breast (premenopausal)	DMBR	1	Denmark	Europe	3032	443887	4,408,736 PY	0.9	0.87	0.95	1	N/A	N/A	N/A	1	1	2	0	1	35405346	per 5 kg/m2	Denmark	age as time-metric. adjusted for: parity (1,2,3,4 + ), use of hormonal contraception (ever, never), family history of ovarian and/or breast cancer (yes, no), smoking (yes, no), highest-achieved education (short, medium, high), other cancers (ever,never), and calendar year (continuous).	Early adulthood overweight and obesity and risk of premenopausal ovarian cancer, and premenopausal breast cancer including receptor status: prospective cohort study of nearly 500,000 Danish women.	Ann Epidemiol:2022:70(61-67
Bhaskaran	2014	Breast (premenopausal)	Breast (premenopausal)	CPRD	1	UK	Europe	6298	2864658	Average 7.5 years	0.89	0.87	0.91	1	N/A	N/A	N/A	1	1	2	1	1	25129328	per 5 kg/m2	UK	adjusted for age, diabetes status, smoking, alcohol use, socioeconomic status, calendar year, and stratified by sex	Body-mass index and risk of 22 specific cancers: a population-based cohort study of 5Â·24 million UK adults.	Lancet:2014:384(9945):755-65	Homogenous population
Chen	2016	Breast (premenopausal)	Breast (premenopausal)	TBCSP	1	Taiwan	East Asia	6709	484473	max 13 years	1	0.96	1.04	1	N/A	N/A	N/A	1	1	2	0	0	26443343	Categories	Taiwan	age, age at menarche, birth history, number of birth, age at the ﬁrst full-term pregnancy, breast-feeding history and family history of breast cancer	Body mass index and breast cancer: analysis of a nation-wide population-based prospective cohort study on 1 393 985 Taiwanese women.	Int J Obes (Lond):2016:40(3):524-30	94% white
Bissell	2020	Breast (premenopausal)	Breast (premenopausal)	BCSC	1	USA	North America	6887	518851	median 5.2 years	1.06	1.05	1.07	1	N/A	N/A	N/A	1	1	2	0	0	32727722	Categories	USA	All models adjust for age, BMI, and BI-RADS breast density	Breast Cancer Population Attributable Risk Proportions Associated with Body Mass Index and Breast Density by Race/Ethnicity and Menopausal Status.	Cancer Epidemiol Biomarkers Prev:2020:29(10):2048-2056
Nordsletten	2023	Breast (premenopausal)	Breast (premenopausal)	NTSP	1	Norway	Europe	15217	234892	average 33.8 years	0.81	0.79	0.84	1	N/A	N/A	N/A	1	1	2	1	0	37713274	per 5 kg/m2	Norway	adjusted for sex and age groups at the time of screening	Body mass index and its association with 22 cancer types: a Norwegian cohort study of 481 202 cancer cases.	Acta Oncol:2023:62(10):1273-1278
Sun	2024	Breast (premenopausal)	Breast (premenopausal)	ODDS	26	Sweden	Europe	24885	1925962	median 24.2 years	0.9	0.89	0.92	1	N/A	N/A	N/A	1	1	2	1	0	39253735	per 5 kg/m2	Sweden	adjusted for baseline age (continuous), weight assessment from the Medical Birth Register (yes/no), mode of weight assessment, mode of height assessment, marital status, education level, and birth country, and stratified by calendar year of birth	Body mass index and risk of over 100 cancer forms and subtypes in 4.1 million individuals in Sweden: the Obesity and Disease Development Sweden (ODDS) pooled cohort study.	Lancet Reg Health Eur:2024:45(101034
Tran	2021	Breast (premenopausal)	Breast (premenopausal)	KNHIS	1	S. Korea	East Asia	34466	3248941	approximately 7 years	1.02	1	1.04	1	N/A	N/A	N/A	1	1	2	1	1	34940866	Categories	S. Korea	Age at screening, history of smoking, number of days of alcohol consumption per week, family history of breast cancer among first-degree relatives, history of benign breast disease, age at menarche, number of children, duration of breastfeeding, history of breastfeeding, use of oral contraceptives, and history of hormone replacement therapy	Association of the Interaction Between Mammographic Breast Density, Body Mass Index, and Menopausal Status With Breast Cancer Risk Among Korean Women.	JAMA Netw Open:2021:4(12):e2139161
Heo	2015	Cervix	Cervix	WHI	1	USA	North America	83	144701	median 12.0 years	1.04296	0.860446	1.2538	1	N/A	N/A	N/A	1	1	2	0	1	25587642	z-score	USA	Adjusted for age, height, alcohol, smoking, hormone therapy, education, ethnicity, and randomization status.	Optimal cutoffs of obesity measures in relation to cancer risk in postmenopausal women in the Women's Health Initiative Study.	J Womens Health (Larchmt):2015:24(3):218-27
Rask-Andersen	2023	Cervix	Cervix	UK Biobank	1	UK	Europe	113	229443	average 13.6 years	1.1385	0.953317	1.35965	1	N/A	N/A	N/A	1	1	2	0	1	37311415	SD	UK	adjusted by age. All estimates were adjusted for year of birth, smoking, and 15 principal components	Adiposity and sex-specific cancer risk.	Cancer Cell:2023:41(6):1186-1197.e4
Song	2014	Cervix	Cervix	FINRISK	1	Finland	Europe	141	28089	mean 21.4 yrs	1	0.84	1.18	1	N/A	N/A	N/A	1	1	2	0	1	24997743	Categories	Finland	Living area, smoking status, leisure-time physical activity and education at baseline using age as time-scale	Body mass index and cancer incidence: the FINRISK study.	Eur J Epidemiol:2014:29(7):477-87
Sedlmeier	2023	Cervix	Cervix	EPIC	1	Europe	Europe	259	221934	median 15.3 years	0.7	0.52	0.96	1	N/A	N/A	N/A	1	1	2	0	0	36460776	per 5 kg/m2	Denmark,France,Germany,Italy,Netherlands,Norway,Spain,Sweden,UK	Models were stratified by age at recruitment (in 5-year groups), sex, and study centre	Body shape phenotypes of multiple anthropometric traits and cancer risk: a multi-national cohort study.	Br J Cancer:2023:128(4):594-605
Reeves	2007	Cervix	Cervix	MWS	1	UK	Europe	330	1222630	average 5.4 years	1.0198	0.888819	1.17473	1	N/A	N/A	N/A	1	1	2	0	1	17986716	per 10 kg/m2	UK	Age, alcohol intake, geographic region, hormone replacement therapy, physical activity, reproductive history, smoking status, socio-economic status, time since menopause	Cancer incidence and mortality in relation to body mass index in the Million Women Study: cohort study.	BMJ:2007:335(7630):1134
Clarke	2018	Cervix	Cervix	KPNC	1	USA	North America	490	944227	average 4.4 yrs	1.35	1.02	1.8	0	N/A	N/A	N/A	0	0	0	1	0	29356609	Categories	USA	Unadjusted	Epidemiologic Evidence That Excess Body Weight Increases Risk of Cervical Cancer by Decreased Detection of Precancer.	J Clin Oncol:2018:36(12):1184-1191
Wang	2020	Cervix	Cervix	CKB	1	China	East Asia	698	288492	median 8.95 years	1.15	1.03	1.29	1	N/A	N/A	N/A	1	1	2	0	1	31115907	per 5 kg/m2	China	age as time scale. Adjusted for level of education, marital status, household income, alcohol consumption, smoking status, physical activity, and stratified according to age at risk, sex and region	Cancer incidence in relation to body fatness among 0.5 million men and women: Findings from the China Kadoorie Biobank.	Int J Cancer:2020:146(4):987-998
Bhaskaran	2014	Cervix	Cervix	CPRD	1	UK	Europe	1389	2864658	Average 7.5 years	1.1	1.05	1.15	1	N/A	N/A	N/A	1	1	2	1	1	25129328	per 5 kg/m2	UK	adjusted for age, diabetes status, smoking, alcohol use, socioeconomic status, calendar year, and stratified by sex	Body-mass index and risk of 22 specific cancers: a population-based cohort study of 5Â·24 million UK adults.	Lancet:2014:384(9945):755-65
Recalde	2021	Cervix	Cervix	SIDIAP	1	Spain	Europe	1838	2028277	median 8.3 years	1.01	0.97	1.06	1	N/A	N/A	N/A	1	1	2	1	1	33441148	per 5 kg/m2	Spain	adjusted for smoking status, alcohol intake, nationality, the MEDEA deprivation index, type 2 diabetes, and had sex and age (5-year categories) in the strata statement	Body mass index and waist circumference in relation to the risk of 26 types of cancer: a prospective cohort study of 3.5 million adults in Spain.	BMC Med:2021:19(1):10
Sun	2024	Cervix	Cervix	ODDS	26	Sweden	Europe	4650	2013200	median 24.2 years	0.98	0.94	1.01	1	N/A	N/A	N/A	1	1	2	1	0	39253735	per 5 kg/m2	Sweden	adjusted for baseline age (continuous), weight assessment from the Medical Birth Register (yes/no), mode of weight assessment, mode of height assessment, marital status, education level, and birth country, and stratified by calendar year of birth	Body mass index and risk of over 100 cancer forms and subtypes in 4.1 million individuals in Sweden: the Obesity and Disease Development Sweden (ODDS) pooled cohort study.	Lancet Reg Health Eur:2024:45(101034
Park	2021	Cervix	Cervix	KNHIS	1	S. Korea	East Asia	5817	2708938	Average 8.37 years	1.06	1.01	1.11	1	N/A	N/A	N/A	1	1	2	1	1	34327357	Categories	S. Korea	age, smoking status, alcohol consumption, physical activity, diabetes, parity, menopausal status, and age at menarche	Risk of female-specific cancers according to obesity and menopausal status in 2â€¢7 million Korean women: Similar trends between Korean and Western women.	Lancet Reg Health West Pac:2021:11(100146
Nordsletten	2023	Cervix	Cervix	NTSP	1	Norway	Europe	7171	894611	average 33.8 years	1.02	0.99	1.05	1	N/A	N/A	N/A	1	1	2	1	0	37713274	per 5 kg/m2	Norway	adjusted for sex and age groups at the time of screening	Body mass index and its association with 22 cancer types: a Norwegian cohort study of 481 202 cancer cases.	Acta Oncol:2023:62(10):1273-1278
Freisling	2017	Colorectal	Colorectal	PRIME Belfast	1	UK	Europe	41	1944	Median 18.0 years	1.92088	1.14154	3.23755	1	N/A	N/A	N/A	1	1	2	0	1	28441380	SD	UK	stratified for age (1-y categories), and sex, and adjusted for daily smoking (never, former, current, missing), average alcohol consumption (g/d), education, vigorous physical activity, recruitment year, and height	Comparison of general obesity and measures of body fat distribution in older adults in relation to cancer risk: meta-analysis of individual participant data of seven prospective cohorts in Europe.	Br J Cancer:2017:116(11):1486-1497
Freisling	2017	Colorectal	Colorectal	ESTHER	1	Germany	Europe	111	8577	Median 10.5 years	1.24366	0.958578	1.6434	1	N/A	N/A	N/A	1	1	2	0	1	28441380	SD	Germany	stratified for age (1-y categories), and sex, and adjusted for daily smoking (never, former, current, missing), average alcohol consumption (g/d), education, vigorous physical activity, recruitment year, and height	Comparison of general obesity and measures of body fat distribution in older adults in relation to cancer risk: meta-analysis of individual participant data of seven prospective cohorts in Europe.	Br J Cancer:2017:116(11):1486-1497
HashemiMadani	2021	Colorectal	Colorectal	GCS	1	Iran	Middle East	136	47586	median 12.3 years	1.10103	0.916241	1.3226	1	N/A	N/A	N/A	1	1	2	0	1	33783379	SD	Iran	Age, marital status, education level, socioeconomic status, smoking, opium use, alcohol use, area of residence, history of DM, consumption of vegetables	Obesity and incident gastrointestinal cancers: overall body size or central obesity measures, which factor matters?	Eur J Cancer Prev:2021:30(3):267-274
Si	2020	Colorectal	Colorectal	SMCHBDP	1	China	East Asia	219	100280	average 5.6 years	1.08	0.73	1.6	1	N/A	N/A	N/A	1	1	2	1	0	32342643	Categories	China	adjusted for age, sex, HDL-C, LDL-C, TG, FBG, SBP	Body surface area, height, and body fat percentage as more sensitive risk factors of cancer and cardiovascular disease.	Cancer Med:2020:9(12):4433-4446
Paragomi	2024	Colorectal	Colorectal	ACC (Korea)	2	S. Korea	East Asia	308	58201	median 15.2 years	1.26	1	1.58	1	N/A	N/A	N/A	1	1	2	0	1	39196559	Categories	S. Korea	adjusted for age at baseline, sex, diabetes at baseline, current smoker, and ever alcohol use	Body Mass Index and Risk of Colorectal Cancer Incidence and Mortality in Asia.	JAMA Netw Open:2024:7(8):e2429494
Wei	2018	Colorectal	Colorectal	Kailun Cohort	1	China	East Asia	318	106786	Median 7.9 years	1.26	0.98	1.62	1	N/A	N/A	N/A	1	1	2	0	1	29996293	Categories	China	Age, smoking, alcohol, education, sedentary time, dust exposure	[Anthropometry and the risk of colorectal cancer in males: a prospective cohort study].	Zhonghua Yu Fang Yi Xue Za Zhi:2018:52(7):685-690
Gepner	2021	Colon	Colorectal	IIHD	1	Israel	Middle East	328	10034	43 years	1.26	1.07	1.47	1	N/A	N/A	N/A	1	1	2	0	1	34639717	Categories	Israel	adjusted for age (five-year increments), height (cm), and cigarette smoking at any time up to and including 1963	Excess Body Weight and Long-Term Incidence of Lung and Colon Cancer in Men; Follow-Up Study of 43 Years.	Int J Environ Res Public Health:2021:18(19)
Andreotti	2010	Colorectal	Colorectal	AgHealth	1	USA	North America	479	67947	median 10 years	1.18	1.06	1.32	1	N/A	N/A	N/A	1	1	2	0	0	20730623	per 1 kg/m2	USA	age as time-dependent variable; Men colon cancer: race, education, family history colon cancer; Men rectal cancer: meat consumption;	Body mass index, agricultural pesticide use, and cancer incidence in the Agricultural Health Study cohort.	Cancer Causes Control:2010:21(11):1759-75
Terry	2002	Colorectal	Colorectal	CNBSS	1	Canada	North America	527	89835	average 10.6 years	1.01	0.98	1.04	1	N/A	N/A	N/A	1	1	2	0	1	12117878	Categories	Canada	Age, educational level, oral contraceptive use, parity, physical activity, smoking habits, HRT	Obesity and colorectal cancer risk in women.	Gut:2002:51(2):191-4
Murtha	2022	Colorectal	Colorectal	UWHC	1	USA	North America	556	277520	max 2 years (caco)	1.05	1	1.12	1	N/A	N/A	N/A	1	0	1	0	1	35817851	per 5 kg/m2	USA	adjusted for age, sex (for non-sex specific cancers), race/ethnicity, and smoking status	Obesity and "obesity-related" cancers: are there body mass index cut-points?	Int J Obes (Lond):2022:46(10):1770-1777
Song	2014	Colorectal	Colorectal	FINRISK	1	Finland	Europe	609	54725	mean 19.8 yrs	1.08	0.97	1.2	1	N/A	N/A	N/A	1	1	2	0	1	24997743	Categories	Finland	Living area, smoking status, leisure-time physical activity and education at baseline using age as time-scale	Body mass index and cancer incidence: the FINRISK study.	Eur J Epidemiol:2014:29(7):477-87
Nilsen	2001	Colorectal	Colorectal	HUNT-I	1	Norway	Europe	712	75219	median 10.8 years	1.02	0.9	1.16	1	N/A	N/A	N/A	1	1	2	0	0	11161410	Categories	Norway	age-adjusted	Prospective study of colorectal cancer risk and physical activity, diabetes, blood glucose and BMI: exploring the hyperinsulinaemia hypothesis.	Br J Cancer:2001:84(3):417-22
Hanyuda	2017	Colorectal	Colorectal	HPFS	1	USA	North America	963	51529	25 years	1.33485	1.21961	1.47082	1	N/A	N/A	N/A	1	1	2	0	1	31276608	SD	USA	startified by age. family history of colorectal cancer, history of colonoscopy/sigmoidoscopy, smoking in pack-years, physical activity level, red and processed meat intake, alcohol consumption, current multivitamin use, regular use of aspirin, regular use of NSAIDs, total energy intake, total folate intake, total calcium intake and Alternate Healthy Eating Index (AHEI)-2010 (quintiles of the overall AHEI-2010 score without alcohol intake).	Long-term status of predicted body fat percentage, body mass index and other anthropometric factors with risk of colorectal carcinoma: Two large prospective cohort studies in the US.	Int J Cancer:2020:146(9):2383-2393
Maliniak	2021	Colon	Colorectal	CPS-II	1	USA	North America	964	43795	22 years	1.13	1.03	1.25	1	N/A	N/A	N/A	1	1	2	0	1	33185805	Categories	USA	postmenopausal women. age at baseline, race, education, smoking frequency and duration, alcohol intake, American Cancer Society diet score, and history of postmenopausal hormone therapy use	Joint associations of physical activity and body mass index with the risk of established excess body fatness-related cancers among postmenopausal women.	Cancer Causes Control:2021:32(2):127-138	Homogenous population
Hanyuda	2017	Colorectal	Colorectal	NHS	1	USA	North America	1054	121701	26 years	1.07807	1	1.14545	1	N/A	N/A	N/A	1	1	2	0	1	31276608	SD	USA	startified by age. family history of colorectal cancer, history of colonoscopy/sigmoidoscopy, smoking in pack-years, physical activity level, red and processed meat intake, alcohol consumption, current multivitamin use, regular use of aspirin, regular use of NSAIDs, total energy intake, total folate intake, total calcium intake and Alternate Healthy Eating Index (AHEI)-2010 (quintiles of the overall AHEI-2010 score without alcohol intake).	Long-term status of predicted body fat percentage, body mass index and other anthropometric factors with risk of colorectal carcinoma: Two large prospective cohort studies in the US.	Int J Cancer:2020:146(9):2383-2393
Nunez	2018	Colorectal	Colorectal	45 and Up	1	Australia	Australia	1204	226584	Average 2.7 years	1.14	1.06	1.24	1	N/A	N/A	N/A	1	0	1	0	1	29510753	Categories	Australia	age as time-metric. adjusted for: birth cohort, sex, education, BMI, sitting time, time spent on moderate and vigorous activity, smoking, alcohol, country of birth, guidelines of fruit and vegetables, weekly intake of processed food, red meat and fibre, aspirin use, parental history of CRC and history of colorectal testing	Physical activity, obesity and sedentary behaviour and the risks of colon and rectal cancers in the 45 and up study.	BMC Public Health:2018:18(1):325	homogenous cohort
Hughes	2011	Colorectal	Colorectal	NLCS	1	Netherlands	Europe	1211	120852	16.3 years	1.06	0.96	1.16	1	N/A	N/A	N/A	1	1	2	0	1	21984660	per 5 kg/m2	Netherlands	Age, alcohol consumption, energy intake, occupational activity, education, family history of colorectal cancer, smoking	Body size and colorectal cancer risk after 16.3 years of follow-up: an analysis from the Netherlands Cohort Study.	Am J Epidemiol:2011:174(10):1127-39
daSilva	2018	Colorectal	Colorectal	NOWAC	1	Norway	Europe	1805	128568	average 16.9 years	1.04	0.98	1.11	1	N/A	N/A	N/A	1	1	2	0	1	30202086	per 5 kg/m2	Norway	adjusted for age, education and smoking status	Excess body weight, weight gain and obesity-related cancer risk in women in Norway: the Norwegian Women and Cancer study.	Br J Cancer:2018:119(5):646-656
Heo	2015	Colorectal	Colorectal	WHI	1	USA	North America	1904	144701	median 12.0 years	1.10263	1.05151	1.14494	1	N/A	N/A	N/A	1	1	2	0	1	25587642	z-score	USA	Adjusted for age, height, alcohol, smoking, hormone therapy, family history of colorectal cancer, physical activity, red meat intake, folate intake, aspirin use, diabetes, education, ethnicity, and randomization status	Optimal cutoffs of obesity measures in relation to cancer risk in postmenopausal women in the Women's Health Initiative Study.	J Womens Health (Larchmt):2015:24(3):218-27
Harding	2015	Colorectal	Colorectal	ANZDCC	11	Australia	Australia	1918	79458	median 16.0 years	1.12	1.06	1.18	1	N/A	N/A	N/A	1	1	2	0	1	25810218	SD	Australia	adjusted for baseline smoking status, education and study cohort using age as the timescale	Comparison of anthropometric measures as predictors of cancer incidence: A pooled collaborative analysis of 11 Australian cohorts.	Int J Cancer:2015:137(7):1699-708	women only study
Lu	2016	Colorectal	Colorectal	CONOR	10	Norway	Europe	2044	143477	average 11.3 years	1.08	1.01	1.16	1	N/A	N/A	N/A	1	1	2	0	1	26808598	Categories	Norway	Adjusted for education, smoking status, alcohol drinking, physical activity, family history of cancer, study center, and/or anthropometrics when appropriate, stratified by age groups	Anthropometry-based Obesity Phenotypes and Risk of Colorectal Adenocarcinoma: A Large Prospective Cohort Study in Norway.	Epidemiology:2016:27(3):423-32	women only study, BMI was prepregnancy
Loomans-Kropp	2023	Colorectal	Colorectal	PLCO	1	USA	North America	2803	135161	median 14.9 years	1.15927	1.10408	1.21665	1	N/A	N/A	N/A	1	1	2	0	1	37163267	per 1 kg/m2	USA	adjusted for age at randomization, randomization arm, center, sex, race, smoking status, aspirin use, ibuprofen use, and history of myocardial infarction, stroke, hypertension, or diabetes	Analysis of Body Mass Index in Early and Middle Adulthood and Estimated Risk of Gastrointestinal Cancer.	JAMA Netw Open:2023:6(5):e2310002
Pang	2018	Colorectal	Colorectal	CKB	1	China	East Asia	3461	509568	10 years	1.17	1.11	1.23	1	N/A	N/A	N/A	1	1	2	0	1	29872150	SD	China	Model was stratified by age-at-risk and region, and adjusted for age at baseline, education, smoking, alcohol, physical activity, fresh fruits, vegetables, red meat, and dairy products	Adiposity and risks of colorectal and small intestine cancer in Chinese adults: a prospective study of 0.5 million people.	Br J Cancer:2018:119(2):248-250
Paragomi	2024	Colorectal	Colorectal	ACC (China)	3	China	East Asia	3774	217190	median 15.2 years	1.1	1.04	1.17	1	N/A	N/A	N/A	1	1	2	0	1	39196559	Categories	China	adjusted for age at baseline, sex, diabetes at baseline, current smoker, and ever alcohol use	Body Mass Index and Risk of Colorectal Cancer Incidence and Mortality in Asia.	JAMA Netw Open:2024:7(8):e2429494
Renehan	2012	Colorectal	Colorectal	NIH-AARP	1	USA	North America	4076	273679	2,509,662 PY	1.1	1.06	1.14	1	N/A	N/A	N/A	1	1	2	0	1	23186750	per 5 kg/m2	USA	Adjusted for age (in the baseline hazard of the Cox regression), race/ethnicity, educational level, physical activity level, smoking status, and alcohol consumption	Body mass index at different adult ages, weight change, and colorectal cancer risk in the National Institutes of Health-AARP Cohort.	Am J Epidemiol:2012:176(12):1130-40
Sedlmeier	2023	Colorectal	Colorectal	EPIC	1	Europe	Europe	5225	340152	median 15.3 years	1.14	1.1	1.18	1	N/A	N/A	N/A	1	1	2	0	0	36460776	per 5 kg/m2	Denmark,France,Germany,Italy,Netherlands,Norway,Spain,Sweden,UK	Models were stratified by age at recruitment (in 5-year groups), sex, and study centre	Body shape phenotypes of multiple anthropometric traits and cancer risk: a multi-national cohort study.	Br J Cancer:2023:128(4):594-605
Safizadeh	2025	Colorectal	Colorectal	UK Biobank	1	UK	Europe	5977	460784	Median 12.5 years	1.10438	1.07302	1.13577	1	N/A	N/A	N/A	1	1	2	0	1	39562688	per 1 SD	UK	adjusted for age and sex, height, ethnicity, socio-economic deprivation, education, smoking status, alcohol consumption, physical activity, fruit, vegetable, red meat and processed meat intake, history of bowel cancer screening, family history of CRC, and regular use of NSAIDs	Central obesity may account for most of the colorectal cancer risk linked to obesity: evidence from the UK Biobank prospective cohort.	Int J Obes (Lond):2025:49(4):619-626
Paragomi	2024	Colorectal	Colorectal	ACC (Japan)	9	Japan	East Asia	7691	294592	median 15.2 years	1.13	1.08	1.19	1	N/A	N/A	N/A	1	1	2	0	1	39196559	Categories	Japan	adjusted for age at baseline, sex, diabetes at baseline, current smoker, and ever alcohol use	Body Mass Index and Risk of Colorectal Cancer Incidence and Mortality in Asia.	JAMA Netw Open:2024:7(8):e2429494
Buron Pust	2017	Colorectal	Colorectal	MWS	1	UK	Europe	18518	1310390	13.8 yrs (mean)	1.08	1.05	1.1	1	N/A	N/A	N/A	1	1	2	0	1	27859268	Categories	UK	Age underlying time variable, stratified by geographic region. Models adjusted for socioeconomic status, height, smoking status, alcohol, strenuous physical activity, HRT, age at menarche, parity, number of fullâ€term pregnancies, age at menopause, hysterectomy, sterilisation (tubal ligation) and past use of oral contraceptives	Heterogeneity of colorectal cancer risk by tumour characteristics: Large prospective study of UK women.	Int J Cancer:2017:140(5):1082-1090
Bhaskaran	2014	Colorectal	Colorectal	CPRD	1	UK	Europe	19588	5243978	Average 7.5 years	1.08	1.06	1.1	1	N/A	N/A	N/A	1	1	2	1	1	25129328	per 5 kg/m2	UK	adjusted for age, diabetes status, smoking, alcohol use, socioeconomic status, calendar year, and stratified by sex	Body-mass index and risk of 22 specific cancers: a population-based cohort study of 5Â·24 million UK adults.	Lancet:2014:384(9945):755-65
Engeland	2005	Colorectal	Colorectal	NBHPC	1	Norway	Europe	24130	1999978	23 years	1.05	1.04	1.07	1	N/A	N/A	N/A	1	1	2	1	0	16132807	Categories	Norway	Age, birth cohort	Height and body mass index in relation to colorectal and gallbladder cancer in two million Norwegian men and women.	Cancer Causes Control:2005:16(8):987-96
Sun	2024	Colorectal	Colorectal	ODDS	26	Sweden	Europe	28712	4142349	median 24.2 years	1.13	1.11	1.15	1	N/A	N/A	N/A	1	1	2	1	0	39253735	per 5 kg/m2	Sweden	age as time scale, adjusted for baseline age (continuous), weight assessment from the Medical Birth Register (yes/no), mode of weight assessment, mode of height assessment, marital status, education level, and birth country, and stratified by sex and calendar year of birth	Body mass index and risk of over 100 cancer forms and subtypes in 4.1 million individuals in Sweden: the Obesity and Disease Development Sweden (ODDS) pooled cohort study.	Lancet Reg Health Eur:2024:45(101034
Recalde	2023	Colorectal	Colorectal	SIDIAP	1	Spain	Europe	37812	2645885	9 years	1.0391	1.02933	1.05864	1	N/A	N/A	N/A	1	1	2	1	1	37391446	SD	Spain	Models are adjusted for geographic region of nationality, the MEDEA deprivation index, smoking status, and alcohol intake and stratified by age (5-year categories)	Longitudinal body mass index and cancer risk: a cohort study of 2.6 million Catalan adults.	Nat Commun:2023:14(1):3816
Nordsletten	2023	Colorectal	Colorectal	NTSP	1	Norway	Europe	82636	1723692	average 32.4 years	1.02	1.01	1.03	1	N/A	N/A	N/A	1	1	2	1	0	37713274	per 5 kg/m2	Norway	adjusted for sex and age groups at the time of screening	Body mass index and its association with 22 cancer types: a Norwegian cohort study of 481 202 cancer cases.	Acta Oncol:2023:62(10):1273-1278
Kim	2021	Colorectal	Colorectal	KNHIS	1	S. Korea	East Asia	120579	23121360	median 5.4 years	1.08	1.07	1.09	1	N/A	N/A	N/A	1	1	2	1	1	32542773	Categories	S. Korea	adjusted for age, sex, smoking, alcohol, exercise, hypertension, and hyperlipidemia	Waist circumference, body mass index, and colorectal cancer risk according to diabetes status: A Korean nationwide population-based cohort study.	J Gastroenterol Hepatol:2021:36(2):397-405
Harvey	2023	Endometrial	Endometrial	SCCS	1	USA	North America	56	224	N/S	2.08	1.07	4.05	1	N/A	N/A	N/A	1	N/S	1	0	1	37029916	Categories	USA	adjusted for age at adulthood, race/ethnicity, education, smoking status, age at menarche, parity (continuous), oral contraceptive use and HRT use (hereafter listed as â€˜covariatesâ€™) data	Associations of life course obesity with endometrial cancer in the Epidemiology of Endometrial Cancer Consortium (E2C2).	Int J Epidemiol:2023:52(4):1086-1099
Miyata	2021	Endometrial	Endometrial	JACC	1	Japan	East Asia	79	33801	median 14.8 years	1.66	1.25	2.2	1	N/A	N/A	N/A	1	1	2	0	0	32963209	per 5 kg/m2	Japan	age-adjusted	Associations of Body Mass Index, Weight Change, Physical Activity, and Sedentary Behavior With Endometrial Cancer Risk Among Japanese Women: The Japan Collaborative Cohort Study.	J Epidemiol:2021:31(12):621-627
Lindemann	2009	Endometrial	Endometrial	HUNT-II	1	Norway	Europe	100	31473	9 years	1.67	1.33	2.08	1	N/A	N/A	N/A	1	1	2	0	0	19267407	Categories	Norway	Age-adjusted	Serum lipids and endometrial cancer risk: results from the HUNT-II study.	Int J Cancer:2009:124(12):2938-41
Song	2008	Endometrial	Endometrial	KCPS	1	S. Korea	East Asia	112	152772	8.75 years	1.84	1.4	2.49	1	N/A	N/A	N/A	1	1	2	0	1	18612154	Categories	S. Korea	Adjusted for age, height, smoking status, alcohol intake, physical exercise, and pay level at study entry	Obesity and risk of cancer in postmenopausal Korean women.	J Clin Oncol:2008:26(20):3395-402
Kawachi	2019	Endometrial	Endometrial	JPHC	1	Japan	East Asia	180	53651	average 18.6 years	1.37	1.1	1.7	1	N/A	N/A	N/A	1	1	2	0	1	29672353	per 5 kg/m2	Japan	adjusted for age and study area, smoking, alcohol consumption, coffee consumption, sports, use of exogenous female hormones, age at menarche, age at menopause, number of deliveries, and menopausal status at baseline survey	Association of BMI and height with the risk of endometrial cancer, overall and by histological subtype: a population-based prospective cohort study in Japan.	Eur J Cancer Prev:2019:28(3):196-202
Lindemann	2008	Endometrial	Endometrial	HUNT-I	1	Norway	Europe	222	36761	15.7 years	1.34	1.23	1.46	1	N/A	N/A	N/A	1	1	2	0	0	18362938	Categories	Norway	Adjusted for age in 10-year categories, physical activity, hypertension and alcohol consumption during the last 2 weeks and each study factor	Body mass, diabetes and smoking, and endometrial cancer risk: a follow-up study.	Br J Cancer:2008:98(9):1582-5
Schouten	2004	Endometrial	Endometrial	NLCS	1	Netherlands	Europe	226	1739	9.3 years	1.84	1.47	2.29	1	N/A	N/A	N/A	1	N/S	1	0	1	15523093	Categories	Netherlands	adjusted for age, age at menarche, use of oral contraceptives, age at menopause, parity, cigarette smoking, and nonoccupational physical activity	Anthropometry, physical activity, and endometrial cancer risk: results from the Netherlands Cohort Study.	J Natl Cancer Inst:2004:96(21):1635-8
Liu	2016	Endometrial	Endometrial	SWHS	1	China	East Asia	234	29479	median 15.1 years	1.98	1.67	2.35	1	N/A	N/A	N/A	1	1	2	0	1	27177094	per 5 kg/m2	China	age as time-metric. Education, total energy intake, total vegetable and fruit intake, total meat intake, leisure-time physical activity, alcohol consumption, hormone replacement treatment, menopausal status, spouse smoking exposure, parity and family history of cancer	Prospective cohort study of general and central obesity, weight change trajectory and risk of major cancers among Chinese women.	Int J Cancer:2016:139(7):1461-70
Harvey	2023	Endometrial	Endometrial	BWHS	1	USA	North America	275	1100	N/S	1.38	1.13	1.7	1	N/A	N/A	N/A	1	N/S	1	0	1	37029916	Categories	USA	adjusted for age at adulthood, race/ethnicity, education, smoking status, age at menarche, parity (continuous), oral contraceptive use and HRT use (hereafter listed as â€˜covariatesâ€™) data	Associations of life course obesity with endometrial cancer in the Epidemiology of Endometrial Cancer Consortium (E2C2).	Int J Epidemiol:2023:52(4):1086-1099
Wang	2020	Endometrial	Endometrial	CKB	1	China	East Asia	275	288492	median 8.95 years	2.01	1.72	2.35	1	N/A	N/A	N/A	1	1	2	0	1	31115907	per 5 kg/m2	China	age as time scale. Adjusted for level of education, marital status, household income, alcohol consumption, smoking status, physical activity, and stratified according to age at risk, sex and region	Cancer incidence in relation to body fatness among 0.5 million men and women: Findings from the China Kadoorie Biobank.	Int J Cancer:2020:146(4):987-998
Murtha	2022	Endometrial	Endometrial	UWHC	1	USA	North America	479	155293	max 2 years (caco)	1.44	1.39	1.5	1	N/A	N/A	N/A	1	0	1	0	1	35817851	per 5 kg/m2	USA	adjusted for age, sex (for non-sex specific cancers), race/ethnicity, and smoking status	Obesity and "obesity-related" cancers: are there body mass index cut-points?	Int J Obes (Lond):2022:46(10):1770-1777	Underlying cause of death
LaceyJVJr	2005	Endometrial	Endometrial	BCDDP	1	USA	North America	541	30379	13 years	1.08	1	1.17	1	N/A	N/A	N/A	1	1	2	0	0	16030108	Categories	USA	adjusted for attained age and calendar time	Endometrial carcinoma risks among menopausal estrogen plus progestin and unopposed estrogen users in a cohort of postmenopausal women.	Cancer Epidemiol Biomarkers Prev:2005:14(7):1724-31
Harvey	2023	Endometrial	Endometrial	IWHS	1	USA	North America	553	2212	N/S	2.16	1.89	2.46	1	N/A	N/A	N/A	1	N/S	1	0	1	37029916	Categories	USA	adjusted for age at adulthood, race/ethnicity, education, smoking status, age at menarche, parity (continuous), oral contraceptive use and HRT use (hereafter listed as â€˜covariatesâ€™) data	Associations of life course obesity with endometrial cancer in the Epidemiology of Endometrial Cancer Consortium (E2C2).	Int J Epidemiol:2023:52(4):1086-1099
Harvey	2023	Endometrial	Endometrial	NHS	1	USA	North America	650	1641	N/S	1.56	1.36	1.8	1	N/A	N/A	N/A	1	N/S	1	0	1	37029916	Categories	USA	adjusted for age at adulthood, race/ethnicity, education, smoking status, age at menarche, parity (continuous), oral contraceptive use and HRT use (hereafter listed as â€˜covariatesâ€™) data	Associations of life course obesity with endometrial cancer in the Epidemiology of Endometrial Cancer Consortium (E2C2).	Int J Epidemiol:2023:52(4):1086-1099
Harvey	2023	Endometrial	Endometrial	PLCO	1	USA	North America	673	2716	N/S	1.77	1.58	1.98	1	N/A	N/A	N/A	1	N/S	1	0	1	37029916	Categories	USA	adjusted for age at adulthood, race/ethnicity, education, smoking status, age at menarche, parity (continuous), oral contraceptive use and HRT use (hereafter listed as â€˜covariatesâ€™) data	Associations of life course obesity with endometrial cancer in the Epidemiology of Endometrial Cancer Consortium (E2C2).	Int J Epidemiol:2023:52(4):1086-1099
Harvey	2023	Endometrial	Endometrial	CNBSS	1	Canada	North America	768	3072	N/S	1.59	1.34	1.87	1	N/A	N/A	N/A	1	N/S	1	0	1	37029916	Categories	Canada	adjusted for age at adulthood, race/ethnicity, education, smoking status, age at menarche, parity (continuous), oral contraceptive use and HRT use (hereafter listed as â€˜covariatesâ€™) data	Associations of life course obesity with endometrial cancer in the Epidemiology of Endometrial Cancer Consortium (E2C2).	Int J Epidemiol:2023:52(4):1086-1099
Sollberger	2020	Endometrial	Endometrial	NOWAC	1	Norway	Europe	1011	130158	average 17 years	1.55	1.47	1.65	1	N/A	N/A	N/A	1	1	2	0	1	32801919	per 2 kg/m2	Norway	adjusted for physical activity, education, age at first birth and parity, menopausal status, smoking and age at menarche	Excess Body Weight and Incidence of Type 1 and Type 2 Endometrial Cancer: The Norwegian Women and Cancer Study.	Clin Epidemiol:2020:12(815-824
Sarink	2021	Endometrial	Endometrial	MEC	1	USA	North America	1084	62037	median 21 years	1.52	1.44	1.61	1	N/A	N/A	N/A	1	1	2	0	0	33723396	per 5 kg/m2	USA	age at the time metric; models adjusted for menopausal status and age at baseline, ever OC use, and number of children. Models in the overall population additionally adjusted for race/ethnicity (strata).	Racial/ethnic differences in anthropometric and hormone-related factors and endometrial cancer risk: the Multiethnic Cohort Study.	Br J Cancer:2021:124(10):1724-1733	Homogenous population
Rask-Andersen	2023	Endometrial	Endometrial	UK Biobank	1	UK	Europe	1291	230221	average 13.6 years	1.73636	1.64502	1.83276	1	N/A	N/A	N/A	1	1	2	0	1	37311415	SD	UK	adjusted by age. All estimates were adjusted for year of birth, smoking, and 15 principal components	Adiposity and sex-specific cancer risk.	Cancer Cell:2023:41(6):1186-1197.e4
Harvey	2023	Endometrial	Endometrial	CTS	1	USA	North America	1293	5172	N/S	1.66	1.48	1.85	1	N/A	N/A	N/A	1	N/S	1	0	1	37029916	Categories	USA	adjusted for age at adulthood, race/ethnicity, education, smoking status, age at menarche, parity (continuous), oral contraceptive use and HRT use (hereafter listed as â€˜covariatesâ€™) data	Associations of life course obesity with endometrial cancer in the Epidemiology of Endometrial Cancer Consortium (E2C2).	Int J Epidemiol:2023:52(4):1086-1099
Harvey	2023	Endometrial	Endometrial	CPS-II	1	USA	North America	1337	5348	N/S	1.6	1.48	1.75	1	N/A	N/A	N/A	1	N/S	1	0	1	37029916	Categories	USA	adjusted for age at adulthood, race/ethnicity, education, smoking status, age at menarche, parity (continuous), oral contraceptive use and HRT use (hereafter listed as â€˜covariatesâ€™) data	Associations of life course obesity with endometrial cancer in the Epidemiology of Endometrial Cancer Consortium (E2C2).	Int J Epidemiol:2023:52(4):1086-1099	women only study
Arthur	2019	Endometrial	Endometrial	WHI	1	USA	North America	1424	80123	median 17.9 years	1.32	1.26	1.39	1	N/A	N/A	N/A	1	1	2	0	1	30407487	Categories	USA	post-menopausal women. Adjusted for age at entry, education, nonalcohol energy intake, ethnicity, age at menarche, parity, combined estrogen and progesterone therapy, unopposed estrogen therapy, oral contraceptive use, family history of endometrial or ovarian cancer, age at menopause, diet, physical activity, alcohol consumption, and smoking	Associations of a Healthy Lifestyle Index With the Risks of Endometrial and Ovarian Cancer Among Women in the Women's Health Initiative Study.	Am J Epidemiol:2019:188(2):261-273	men only study
Sedlmeier	2023	Endometrial	Endometrial	EPIC	1	Europe	Europe	1442	221934	median 15.3 years	1.5	1.42	1.58	1	N/A	N/A	N/A	1	1	2	0	0	36460776	per 5 kg/m2	Denmark,France,Germany,Italy,Netherlands,Norway,Spain,Sweden,UK	Models were stratified by age at recruitment (in 5-year groups), sex, and study centre	Body shape phenotypes of multiple anthropometric traits and cancer risk: a multi-national cohort study.	Br J Cancer:2023:128(4):594-605	Estimates stratified by sex
Harvey	2023	Endometrial	Endometrial	NIH-AARP	1	USA	North America	1850	7400	N/S	1.88	1.72	2.07	1	N/A	N/A	N/A	1	N/S	1	0	1	37029916	Categories	USA	adjusted for age at adulthood, race/ethnicity, education, smoking status, age at menarche, parity (continuous), oral contraceptive use and HRT use (hereafter listed as â€˜covariatesâ€™) data	Associations of life course obesity with endometrial cancer in the Epidemiology of Endometrial Cancer Consortium (E2C2).	Int J Epidemiol:2023:52(4):1086-1099	Estimates stratified by sex
Reeves	2007	Endometrial	Endometrial	MWS	1	UK	Europe	2657	1222630	average 5.4 years	1.7	1.61864	1.78326	1	N/A	N/A	N/A	1	1	2	0	1	17986716	per 10 kg/m2	UK	Adjusted for age, geographical region, socioeconomic status, reproductive history, smoking status, alcohol intake, physical activity, and, where appropriate, time since menopause and use of hormone replacement therapy	Cancer incidence and mortality in relation to body mass index in the Million Women Study: cohort study.	BMJ:2007:335(7630):1134	Estimates stratified by sex
Bhaskaran	2014	Endometrial	Endometrial	CPRD	1	UK	Europe	2758	2864658	Average 7.5 years	1.62	1.57139	1.67011	1	N/A	N/A	N/A	1	1	2	1	1	25129328	per 5 kg/m2	UK	adjusted for age, diabetes status, smoking, alcohol use, socioeconomic status, calendar year, and stratified by sex	Body-mass index and risk of 22 specific cancers: a population-based cohort study of 5Â·24 million UK adults.	Lancet:2014:384(9945):755-65	Estimates stratified by sex
Sun	2024	Endometrial	Endometrial	ODDS	26	Sweden	Europe	2817	1991973	median 24.2 years	1.67	1.61	1.73	1	N/A	N/A	N/A	1	1	2	1	0	39253735	per 5 kg/m2	Sweden	adjusted for baseline age (continuous), weight assessment from the Medical Birth Register (yes/no), mode of weight assessment, mode of height assessment, marital status, education level, and birth country, and stratified by calendar year of birth	Body mass index and risk of over 100 cancer forms and subtypes in 4.1 million individuals in Sweden: the Obesity and Disease Development Sweden (ODDS) pooled cohort study.	Lancet Reg Health Eur:2024:45(101034	Estimates stratified by sex
Recalde	2023	Endometrial	Endometrial	SIDIAP	1	Spain	Europe	5506	1404362	9 years	1.58156	1.5389	1.6136	1	N/A	N/A	N/A	1	1	2	1	1	37391446	SD	Spain	Models are adjusted for geographic region of nationality, the MEDEA deprivation index, smoking status, and alcohol intake and stratified by age (5-year categories)	Longitudinal body mass index and cancer risk: a cohort study of 2.6 million Catalan adults.	Nat Commun:2023:14(1):3816	Estimates stratified by sex
Park	2022	Endometrial	Endometrial	KNHIS	1	S. Korea	East Asia	6797	6097686	53,951,988.5 PY	1.59	1.53	1.66	1	N/A	N/A	N/A	1	1	2	1	1	35320886	Categories	S. Korea	adjusting for age, smoking, drinking, vigorous physical activity, moderate physical activity, walking, age at menarche, age at menopause, number of children, breast feeding, oral contraceptive use, and family history of cancer	Associations between obesity, metabolic syndrome, and endometrial cancer risk in East Asian women.	J Gynecol Oncol:2022:33(4):e35	Estimates stratified by sex
Bjørge	2007	Endometrial	Endometrial	NBHPC	1	Norway	Europe	9227	1036877	25 years	1.41	1.38	1.44	1	N/A	N/A	N/A	1	1	2	1	0	17066451	Categories	Norway	Age at measurement and birth cohort	Body size in relation to cancer of the uterine corpus in 1 million Norwegian women.	Int J Cancer:2007:120(2):378-83	Estimates stratified by sex
Nordsletten	2023	Endometrial	Endometrial	NTSP	1	Norway	Europe	14561	894611	average 33.8 years	1.36	1.34	1.39	1	N/A	N/A	N/A	1	1	2	1	0	37713274	per 5 kg/m2	Norway	adjusted for sex and age groups at the time of screening	Body mass index and its association with 22 cancer types: a Norwegian cohort study of 481 202 cancer cases.	Acta Oncol:2023:62(10):1273-1278	Estimates stratified by sex
Jackson	2019	Gallbladder	Gallbladder	SISTER	1	USA	North America	4	47782	9 years	1.07	0.36	3.17	1	N/A	N/A	N/A	1	1	2	0	1	31113819	per 5 kg/m2	USA	adjusted for sex, race, education, smoking, and alcoholic consumption, with age as the time scale	Anthropometric Risk Factors for Cancers of the Biliary Tract in the Biliary Tract Cancers Pooling Project.	Cancer Res:2019:79(15):3973-3982	Estimates stratified by sex
Jackson	2019	Gallbladder	Gallbladder	NYUWHS	1	USA	North America	6	13299	22 years	1.27	0.26	6.15	1	N/A	N/A	N/A	1	1	2	0	1	31113819	per 5 kg/m2	USA	adjusted for sex, race, education, smoking, and alcoholic consumption, with age as the time scale	Anthropometric Risk Factors for Cancers of the Biliary Tract in the Biliary Tract Cancers Pooling Project.	Cancer Res:2019:79(15):3973-3982
Jackson	2019	Gallbladder	Gallbladder	REVEAL	1	Taiwan	East Asia	7	23640	21 years	0.93	0.3	2.87	1	N/A	N/A	N/A	1	1	2	0	1	31113819	per 5 kg/m2	Taiwan	adjusted for sex, race, education, smoking, and alcoholic consumption, with age as the time scale	Anthropometric Risk Factors for Cancers of the Biliary Tract in the Biliary Tract Cancers Pooling Project.	Cancer Res:2019:79(15):3973-3982
Jackson	2019	Gallbladder	Gallbladder	PHS	1	USA	North America	7	28419	12, 27 years	0.48	0.04	5.13	1	N/A	N/A	N/A	1	1	2	0	1	31113819	per 5 kg/m2	USA	adjusted for sex, race, education, smoking, and alcoholic consumption, with age as the time scale	Anthropometric Risk Factors for Cancers of the Biliary Tract in the Biliary Tract Cancers Pooling Project.	Cancer Res:2019:79(15):3973-3982
Jackson	2019	Gallbladder	Gallbladder	BCDDP	1	USA	North America	8	42874	18 years	0.83	0.35	1.98	1	N/A	N/A	N/A	1	1	2	0	1	31113819	per 5 kg/m2	USA	adjusted for sex, race, education, smoking, and alcoholic consumption, with age as the time scale	Anthropometric Risk Factors for Cancers of the Biliary Tract in the Biliary Tract Cancers Pooling Project.	Cancer Res:2019:79(15):3973-3982
Jackson	2019	Gallbladder	Gallbladder	WHS	1	USA	North America	10	38974	18 years	1.61	0.81	3.22	1	N/A	N/A	N/A	1	1	2	0	1	31113819	per 5 kg/m2	USA	adjusted for sex, race, education, smoking, and alcoholic consumption, with age as the time scale	Anthropometric Risk Factors for Cancers of the Biliary Tract in the Biliary Tract Cancers Pooling Project.	Cancer Res:2019:79(15):3973-3982
Jackson	2019	Gallbladder	Gallbladder	HPFS	1	USA	North America	11	50178	26 years	1.25	0.52	3	1	N/A	N/A	N/A	1	1	2	0	1	31113819	per 5 kg/m2	USA	adjusted for sex, race, education, smoking, and alcoholic consumption, with age as the time scale	Anthropometric Risk Factors for Cancers of the Biliary Tract in the Biliary Tract Cancers Pooling Project.	Cancer Res:2019:79(15):3973-3982
Jackson	2019	Gallbladder	Gallbladder	AHS-II	1	USA and Canada	North America	15	93264	13 years	1.06	0.69	1.63	1	N/A	N/A	N/A	1	1	2	0	1	31113819	per 5 kg/m2	USA,Canada	adjusted for sex, race, education, smoking, and alcoholic consumption, with age as the time scale	Anthropometric Risk Factors for Cancers of the Biliary Tract in the Biliary Tract Cancers Pooling Project.	Cancer Res:2019:79(15):3973-3982
Jackson	2019	Gallbladder	Gallbladder	VITAL	1	USA	North America	16	73301	9 years	1.74	1.09	2.78	1	N/A	N/A	N/A	1	1	2	0	1	31113819	per 5 kg/m2	USA	adjusted for sex, race, education, smoking, and alcoholic consumption, with age as the time scale	Anthropometric Risk Factors for Cancers of the Biliary Tract in the Biliary Tract Cancers Pooling Project.	Cancer Res:2019:79(15):3973-3982	Homogenous population
Jackson	2019	Gallbladder	Gallbladder	ATBC	1	Finland	Europe	17	29101	25 years	1.62	0.64	4.12	1	N/A	N/A	N/A	1	1	2	0	1	31113819	per 5 kg/m2	Finland	adjusted for sex, race, education, smoking, and alcoholic consumption, with age as the time scale	Anthropometric Risk Factors for Cancers of the Biliary Tract in the Biliary Tract Cancers Pooling Project.	Cancer Res:2019:79(15):3973-3982
Jackson	2019	Gallbladder	Gallbladder	AgHealth	1	USA	North America	18	69422	20 years	1.65	0.82	3.31	1	N/A	N/A	N/A	1	1	2	0	1	31113819	per 5 kg/m2	USA	adjusted for sex, race, education, smoking, and alcoholic consumption, with age as the time scale	Anthropometric Risk Factors for Cancers of the Biliary Tract in the Biliary Tract Cancers Pooling Project.	Cancer Res:2019:79(15):3973-3982
Campbell	2017	Gallbladder	Gallbladder	CTS	1	USA	North America	21	103811	20.1 million PY (overall - study specific NA)	1.39	0.93	2.08	1	N/A	N/A	N/A	1	1	2	0	1	28314823	per 5 kg/m2	USA	age, study, sex, alcohol consumption, race, education, physical activity and smoking status, + history of gallstones? (ambiguous)	Body Size Indicators and Risk of Gallbladder Cancer: Pooled Analysis of Individual-Level Data from 19 Prospective Cohort Studies.	Cancer Epidemiol Biomarkers Prev:2017:26(4):597-606	No case numbers by gastric subtype (352 gastric), assume 20% cardia, 80% noncardia. Based on West Asia estimates (PMID:32606208)
Jackson	2019	Gallbladder	Gallbladder	SCHS	1	Singapore	East Asia	29	61251	15 years	0.86	0.47	1.57	1	N/A	N/A	N/A	1	1	2	0	1	31113819	per 5 kg/m2	Singapore	adjusted for sex, race, education, smoking, and alcoholic consumption, with age as the time scale	Anthropometric Risk Factors for Cancers of the Biliary Tract in the Biliary Tract Cancers Pooling Project.	Cancer Res:2019:79(15):3973-3982	No case numbers by gastric subtype (352 gastric), assume 20% cardia, 80% noncardia. Based on West Asia estimates (PMID:32606208). They didn't explicity said they adjusted by sex in the table, but in another figure where they presented estimates for Total, they say in the footnotes it is adjusted for sex. And showed estimates stratified by sex.
Jackson	2019	Gallbladder	Gallbladder	MCCS	1	Australia	Australia	35	39961	19 years	1.59	1.17	2.15	1	N/A	N/A	N/A	1	1	2	0	1	31113819	per 5 kg/m2	Australia	adjusted for sex, race, education, smoking, and alcoholic consumption, with age as the time scale	Anthropometric Risk Factors for Cancers of the Biliary Tract in the Biliary Tract Cancers Pooling Project.	Cancer Res:2019:79(15):3973-3982	Advanced: regional or metastatic
Jackson	2019	Gallbladder	Gallbladder	PLCO	1	USA	North America	45	146688	16 years	1.25	0.92	1.7	1	N/A	N/A	N/A	1	1	2	0	1	31113819	per 5 kg/m2	USA	adjusted for sex, race, education, smoking, and alcoholic consumption, with age as the time scale	Anthropometric Risk Factors for Cancers of the Biliary Tract in the Biliary Tract Cancers Pooling Project.	Cancer Res:2019:79(15):3973-3982
Jackson	2019	Gallbladder	Gallbladder	NHS	1	USA	North America	52	95609	32 years	1.56	1.24	1.96	1	N/A	N/A	N/A	1	1	2	0	1	31113819	per 5 kg/m2	USA	adjusted for sex, race, education, smoking, and alcoholic consumption, with age as the time scale	Anthropometric Risk Factors for Cancers of the Biliary Tract in the Biliary Tract Cancers Pooling Project.	Cancer Res:2019:79(15):3973-3982
Jackson	2019	Gallbladder	Gallbladder	IWHS	1	USA	North America	69	37977	27 years	1.31	1	1.72	1	N/A	N/A	N/A	1	1	2	0	1	31113819	per 5 kg/m2	USA	adjusted for sex, race, education, smoking, and alcoholic consumption, with age as the time scale	Anthropometric Risk Factors for Cancers of the Biliary Tract in the Biliary Tract Cancers Pooling Project.	Cancer Res:2019:79(15):3973-3982
Jackson	2019	Gallbladder	Gallbladder	CPS-II	1	USA	North America	69	152771	19 years	1.18	0.9	1.55	1	N/A	N/A	N/A	1	1	2	0	1	31113819	per 5 kg/m2	USA	adjusted for sex, race, education, smoking, and alcoholic consumption, with age as the time scale	Anthropometric Risk Factors for Cancers of the Biliary Tract in the Biliary Tract Cancers Pooling Project.	Cancer Res:2019:79(15):3973-3982
Song	2014	Gallbladder	Gallbladder	FINRISK	1	Finland	Europe	77	54725	mean 19.8 yrs	1.35	1.02	1.79	1	N/A	N/A	N/A	1	1	2	0	1	24997743	Categories	Finland	Living area, smoking status, leisure-time physical activity and education at baseline using age as time-scale	Body mass index and cancer incidence: the FINRISK study.	Eur J Epidemiol:2014:29(7):477-87
Jackson	2019	Gallbladder	Gallbladder	WHI	1	USA	North America	87	159801	21 years	1.26	1.06	1.51	1	N/A	N/A	N/A	1	1	2	0	1	31113819	per 5 kg/m2	USA	adjusted for sex, race, education, smoking, and alcoholic consumption, with age as the time scale	Anthropometric Risk Factors for Cancers of the Biliary Tract in the Biliary Tract Cancers Pooling Project.	Cancer Res:2019:79(15):3973-3982
Jackson	2019	Gallbladder	Gallbladder	MEC	1	USA	North America	109	185398	17 years	1.03	0.81	1.3	1	N/A	N/A	N/A	1	1	2	0	1	31113819	per 5 kg/m2	USA	adjusted for sex, race, education, smoking, and alcoholic consumption, with age as the time scale	Anthropometric Risk Factors for Cancers of the Biliary Tract in the Biliary Tract Cancers Pooling Project.	Cancer Res:2019:79(15):3973-3982
Rask-Andersen	2023	Gallbladder	Gallbladder	UK Biobank	1	UK	Europe	124	428011	average 13.6 years	1.46	1.21	1.77	1	N/A	N/A	N/A	1	1	2	0	1	37311415	SD	UK	adjusted by age. All estimates were adjusted for year of birth, smoking, and 15 principal components	Adiposity and sex-specific cancer risk.	Cancer Cell:2023:41(6):1186-1197.e4
Jackson	2019	Gallbladder	Gallbladder	RERF	1	Japan	East Asia	140	47953	55 years	0.93	0.63	1.37	1	N/A	N/A	N/A	1	1	2	0	1	31113819	per 5 kg/m2	Japan	adjusted for sex, race, education, smoking, and alcoholic consumption, with age as the time scale	Anthropometric Risk Factors for Cancers of the Biliary Tract in the Biliary Tract Cancers Pooling Project.	Cancer Res:2019:79(15):3973-3982
Jackson	2019	Gallbladder	Gallbladder	NIH-AARP	1	USA	North America	210	542356	16 years	1.21	1.01	1.47	1	N/A	N/A	N/A	1	1	2	0	1	31113819	per 5 kg/m2	USA	adjusted for sex, race, education, smoking, and alcoholic consumption, with age as the time scale	Anthropometric Risk Factors for Cancers of the Biliary Tract in the Biliary Tract Cancers Pooling Project.	Cancer Res:2019:79(15):3973-3982
Sedlmeier	2023	Gallbladder	Gallbladder	EPIC	1	Europe	Europe	299	340152	median 15.3 years	1.23	1.07	1.41	1	N/A	N/A	N/A	1	1	2	0	0	36460776	per 5 kg/m2	Denmark,France,Germany,Italy,Netherlands,Norway,Spain,Sweden,UK	Models were stratified by age at recruitment (in 5-year groups), sex, and study centre	Body shape phenotypes of multiple anthropometric traits and cancer risk: a multi-national cohort study.	Br J Cancer:2023:128(4):594-605
Bhaskaran	2014	Gallbladder	Gallbladder	CPRD	1	UK	Europe	303	5243978	Average 7.5 years	1.31	1.16626	1.47145	1	N/A	N/A	N/A	1	1	2	1	1	25129328	per 5 kg/m2	UK	adjusted for age, diabetes status, smoking, alcohol use, socioeconomic status, calendar year, and stratified by sex	Body-mass index and risk of 22 specific cancers: a population-based cohort study of 5Â·24 million UK adults.	Lancet:2014:384(9945):755-65
Sun	2024	Gallbladder	Gallbladder	ODDS	26	Sweden	Europe	917	4142349	median 24.2 years	1.25	1.15	1.36	1	N/A	N/A	N/A	1	1	2	1	0	39253735	per 5 kg/m2	Sweden	age as time scale, adjusted for baseline age (continuous), weight assessment from the Medical Birth Register (yes/no), mode of weight assessment, mode of height assessment, marital status, education level, and birth country, and stratified by sex and calendar year of birth	Body mass index and risk of over 100 cancer forms and subtypes in 4.1 million individuals in Sweden: the Obesity and Disease Development Sweden (ODDS) pooled cohort study.	Lancet Reg Health Eur:2024:45(101034
Nordsletten	2023	Gallbladder	Gallbladder	NTSP	1	Norway	Europe	1099	1723692	average 32.4 years	1.39	1.3	1.49	1	N/A	N/A	N/A	1	1	2	1	0	37713274	per 5 kg/m2	Norway	adjusted for sex and age groups at the time of screening	Body mass index and its association with 22 cancer types: a Norwegian cohort study of 481 202 cancer cases.	Acta Oncol:2023:62(10):1273-1278	N.B. defined pre-post as pre as BMI measured at pre
Oze	2024	Gallbladder	Gallbladder	ACC	14	Asia	East Asia	1109	905530	average 14 years	1.15	1.04	1.27	1	N/A	N/A	N/A	1	1	2	0	1	37966009	Categories	China,India,Japan,Korea	Adjusted for age, education, population density, marriage status, past history of CHD, stroke, DM, hypertension, smoking status and alcohol drinking status	Obesity is associated with biliary tract cancer mortality and incidence: A pooled analysis of 21 cohort studies in the Asia Cohort Consortium.	Int J Cancer:2024:154(7):1174-1190
Engeland	2005	Gallbladder	Gallbladder	NBHPC	1	Norway	Europe	1715	2001511	Average 23 years	1.34	1.22	1.4	1	N/A	N/A	N/A	1	1	2	1	0	16132807	Categories	Norway	age at measurement, and birth cohort	Height and body mass index in relation to colorectal and gallbladder cancer in two million Norwegian men and women.	Cancer Causes Control:2005:16(8):987-96
Sun	2008	Gallbladder	Gallbladder	KNHIS	1	S. Korea	East Asia	4400	1213829	average 10.8 years	1.17	1.08	1.26	1	N/A	N/A	N/A	1	1	2	1	1	18651571	Categories	S. Korea	Adjusted for age, and smoking status (nonsmokers, former smoker, and 1–9, 10–19 and 20+ cigarettes per day for current smokers).	Body mass index and cancer risk in Korean men and women.	Int J Cancer:2008:123(8):1892-6	analytical N is for all women. Study-specific HRs from personal correspondence
Maclnnis	2006	Gastric (cardia)	Gastric (cardia)	MCCS	1	Australia	Australia	30	41295	11.3 years	1.63	1.08	2.47	1	1	N/A	N/A	1	1	2	0	0	16353151	per 5 kg/m2	Australia	Age, sex, education level, physical activity	Body size and composition and the risk of gastric and oesophageal adenocarcinoma.	Int J Cancer:2006:118(10):2628-31	analytical N is for all women. Study-specific HRs from personal correspondence
Wei	2019	Gastric (cardia)	Gastric (cardia)	Kailun Cohort	1	China	East Asia	41	109600	Median 8.8 years	0.71	0.43	1.16	1	1	N/A	N/A	1	1	2	0	1	32062909	Categories	China	Age, smoking, alcohol, education, sedentary time, dust exposure, salty food intake, tea consumption	[Body mass index and the risk of gastric cancer in males: a prospective cohort study].	Zhonghua Liu Xing Bing Xue Za Zhi:2019:40(12):1522-1526	analytical N is for all women. Study-specific HRs from personal correspondence
HashemiMadani	2021	Gastric (cardia)	Gastric (cardia)	GCS	1	Iran	Middle East	70	47586	Median 12.3 years	1.20277	1.03209	1.40265	1	1	N/A	N/A	1	1	2	0	1	33783379	SD	Iran	Age, marital status, education level, socioeconomic status, smoking, opium use, alcohol use, area of residence, history of DM, consumption of vegetables	Obesity and incident gastrointestinal cancers: overall body size or central obesity measures, which factor matters?	Eur J Cancer Prev:2021:30(3):267-274	analytical N is for all women. Study-specific HRs from personal correspondence
Petrick	2017	Gastric (cardia)	Gastric (cardia)	PLCO	1	USA	North America	97	138525	Max 16 years	1.61051	1.33823	1.92541	1	1	N/A	N/A	1	1	2	0	1	28196067	per 1 kg/m2	USA	age as time-metric. Adjusted for sex, race, smoking, education, and study	Body weight trajectories and risk of oesophageal and gastric cardia adenocarcinomas: a pooled analysis of NIH-AARP and PLCO Studies.	Br J Cancer:2017:116(7):951-959	Study-specific HRs from personal correspondence
Corley	2008	Gastric (cardia)	Gastric (cardia)	KPNC	1	USA	North America	105	2800	mean 22.5 years	1.21665	0.903921	1.53862	1	1	N/A	N/A	1	1	2	1	0	18268119	per 1 kg/m2	USA	matched for age, sex, and year of heath checkup. BMI results were also adjusted for ethnicity (White versus non-White given small numbers)	Abdominal obesity and the risk of esophageal and gastric cardia carcinomas.	Cancer Epidemiol Biomarkers Prev:2008:17(2):352-8
Lindblad	2005	Gastric (cardia)	Gastric (cardia)	CPRD	1	UK	Europe	113	5903	max 7 years	1.3	0.99	1.72	1	1	N/A	N/A	1	1	2	1	1	15947880	Categories	UK	adjusted for sex, age, calendar year, smoking, alcohol consumption and reflux	Body mass, tobacco and alcohol and risk of esophageal, gastric cardia, and gastric non-cardia adenocarcinoma among men and women in a nested case-control study.	Cancer Causes Control:2005:16(3):285-94	Model 1 age adjust only, model 2 includes smoking and early-life bmi;
Merry	2007	Gastric (cardia)	Gastric (cardia)	NLCS	1	Netherlands	Europe	163	4552	13.3 years	1.61	1.22	2.1	1	1	N/A	N/A	1	1	2	0	0	17337464	per 1 kg/m2	Netherlands	Age, sex	Body mass index, height and risk of adenocarcinoma of the oesophagus and gastric cardia: a prospective cohort study.	Gut:2007:56(11):1503-11
Oh	2005	Gastric (cardia)	Gastric (cardia)	KNHIS	1	S. Korea	East Asia	254	781283	10 years	0.82	0.68	0.98	1	1	N/A	N/A	1	1	2	1	1	16034050	Categories	S. Korea	adjustment for age (as continuous variable in years), smoking status (nonsmoker, former smoker, current smoker), average amount of alcohol consumed per day (none, 0.1 to 14.9, 15.0 to 29.9, or 30.0, g/d), frequency of regular exercise for more than 30 minutes during a week (0 to 2, 3 to 4, or 5 times per week), family history of cancer (yes or no/unknown), and residency area (urban or rural) at baseline	Effects of excess weight on cancer incidences depending on cancer sites and histologic findings among men: Korea National Health Insurance Corporation Study.	J Clin Oncol:2005:23(21):4742-54
Abnet	2008	Gastric (cardia)	Gastric (cardia)	NIH-AARP	1	USA	North America	307	480475	max 8 years	1.33	1.18	1.5	1	1	N/A	N/A	1	1	2	0	1	18221867	Categories	USA	Adjusted for age, sex, cigarette smoking, alcohol consumption, education, and physical activity	A prospective study of BMI and risk of oesophageal and gastric adenocarcinoma.	Eur J Cancer:2008:44(3):465-71
Sanikini	2020	Gastric (cardia)	Gastric (cardia)	EPIC	1	Europe	Europe	373	476160	average 14 years	1.12	0.96	1.32	1	1	N/A	N/A	1	1	2	0	1	31050823	Categories	Denmark,France,Germany,Greece,Italy,Norway,Spain,Sweden,Netherlands,UK	startified by age. models were adjusted for smoking status and education level	Anthropometric and reproductive factors and risk of esophageal and gastric cancer by subtype and subsite: Results from the European Prospective Investigation into Cancer and Nutrition (EPIC) cohort.	Int J Cancer:2020:146(4):929-942
Chan	2025	Gastric (cardia)	Gastric (cardia)	CKB	1	China	East Asia	388	509648	median 10.1 years	1.02955	0.870496	1.21251	1	1	N/A	N/A	1	1	2	0	1	39737804	per 1 SD	China	stratified by age-at-risk (10-year bands) and sex, and adjusted for 10 study areas, education level, household income level, family history of cancer, smoking, alcohol consumption, physical activity, and dietary factors significantly associated with the outcome being studied (i.e. fruits, preserved vegetables, soy and spicy food for EC, and fruits for SC).	Adiposity and risks of gastrointestinal cancers: A 10-year prospective study of 0.5â€‰million Chinese adults.	Int J Cancer:2025:156(11):2094-2106
Parra-Soto	2021	Gastric (cardia)	Gastric (cardia)	UK Biobank	1	UK	Europe	404	437338	median 8.8 years	1.36699	1.24066	1.49379	1	1	N/A	N/A	1	1	2	0	1	33423670	SD	UK	adjusted age, sex, ethnicity, education, deprivation, smoking, dietary intake (alcohol, fruits & vegetables, red & processed meat, and oily fish), discretionary sedentary behaviour and physical activity	Associations of six adiposity-related markers with incidence and mortality from 24 cancers-findings from the UK Biobank prospective cohort study.	BMC Med:2021:19(1):7
Koyanagi	2023	Gastric (cardia)	Gastric (cardia)	Japan cohorts (10)	10	Japan	East Asia	728	394247	average 13.8 years	1.15	1	1.32	1	1	N/A	N/A	1	1	2	0	1	37013939	per 5 kg/m2	Japan	adjusted for sex, age, area (for multicentric studies,namely JPHC-I, JPHC-II, JACC, and LSS), pack-years, alcohol consumption, and current drinker, and history of diabetes	Body mass index and esophageal and gastric cancer: A pooled analysis of 10 population-based cohort studies in Japan.	Cancer Sci:2023:114(7):2961-2972
Sun	2024	Gastric (cardia)	Gastric (cardia)	ODDS	26	Sweden	Europe	1465	4142349	median 24.2 years	1.31	1.21	1.41	1	1	N/A	N/A	1	1	2	1	0	39253735	per 5 kg/m2	Sweden	age as time scale, adjusted for baseline age (continuous), weight assessment from the Medical Birth Register (yes/no), mode of weight assessment, mode of height assessment, marital status, education level, and birth country, and stratified by sex and calendar year of birth	Body mass index and risk of over 100 cancer forms and subtypes in 4.1 million individuals in Sweden: the Obesity and Disease Development Sweden (ODDS) pooled cohort study.	Lancet Reg Health Eur:2024:45(101034
Saeed	2025	Gastric (cardia)	Gastric (cardia)	NTSP	1	Norway	Europe	1615	1723692	Mean 11.6 years	1.28	1.19	1.38	1	1	N/A	N/A	1	1	2	1	0	40091197	per 5 kg/m2	Norway	age at screening and sex	Associations between body mass index and gastroesophageal cancer incidence and mortality: novel insights from a nationwide registry-based cohort study.	Dis Esophagus:2025:38(2)	Homogenous population
Maclnnis	2006	Gastric (non-cardia)	Gastric (non-cardia)	MCCS	1	Australia	Australia	68	41295	11.3 years	0.95	0.7	1.3	1	N/A	N/A	N/A	1	1	2	0	0	16353151	per 5 kg/m2	Australia	Age, sex, education level, physical activity	Body size and composition and the risk of gastric and oesophageal adenocarcinoma.	Int J Cancer:2006:118(10):2628-31
Liu	2021	Gastric (non-cardia)	Gastric (non-cardia)	UK Biobank	1	UK	Europe	191	474929	median 6.6 years	1.07	0.92	1.26	1	N/A	N/A	N/A	1	1	2	0	1	33624430	per 5 kg/m2	UK	stratified by age and additionally adjusted for ethnic (white,non-white), index of multiple deprivation (fifth), alcohol consumption (daily or almost daily, three or four times a week, once or twice a week, one to three times a month, special occasions only, never, or unknown/ missing), smoking status (never smoker, previous smoker, or current smoker), physical activity (low, moderate, or high), fruit and vegetable intake (.5 portions or <5 portions), diabetes (yes or no), height (75-159, 160-169,170-179 or 180-209 cm), NSAIDS use (yes or no), and family history of cancer (yes or no)	Body composition and risk of gastric cancer: A population-based prospective cohort study.	Cancer Med:2021:10(6):2164-2174	Estimates stratified by sex
Lindblad	2005	Gastric (non-cardia)	Gastric (non-cardia)	CPRD	1	UK	Europe	192	5982	max 7 years	0.9	0.74	1.11	1	N/A	N/A	N/A	1	1	2	1	1	15947880	Categories	UK	adjusted for sex, age, calendar year, smoking, alcohol consumption and reflux	Body mass, tobacco and alcohol and risk of esophageal, gastric cardia, and gastric non-cardia adenocarcinoma among men and women in a nested case-control study.	Cancer Causes Control:2005:16(3):285-94
Sjodahl	2008	Gastric (non-cardia)	Gastric (non-cardia)	HUNT-I	1	Norway	Europe	207	73133	15.4 years	1.09	0.86	1.37	1	N/A	N/A	N/A	1	1	2	0	1	18187390	Categories	Norway	Age, alcohol consumption, occupation, recreational physical activity level, salt intake, smoking	Body mass and physical activity and risk of gastric cancer in a population-based cohort study in Norway.	Cancer Epidemiol Biomarkers Prev:2008:17(1):135-40
Si	2020	Gastric (non-cardia)	Gastric (non-cardia)	SMCHBDP	1	China	East Asia	231	100280	average 5.6 years	1.16	0.78	1.7	1	N/A	N/A	N/A	1	1	2	1	0	32342643	Categories	China	adjusted for age, sex, HDL-C, LDL-C, TG, FBG, SBP	Body surface area, height, and body fat percentage as more sensitive risk factors of cancer and cardiovascular disease.	Cancer Med:2020:9(12):4433-4446
Wei	2019	Gastric (non-cardia)	Gastric (non-cardia)	Kailun Cohort	1	China	East Asia	231	109600	Median 8.8 years	0.87	0.71	1.07	1	N/A	N/A	N/A	1	1	2	0	1	32062909	Categories	China	Age, smoking, alcohol, education, sedentary time, dust exposure, salty food intake, tea consumption	[Body mass index and the risk of gastric cancer in males: a prospective cohort study].	Zhonghua Liu Xing Bing Xue Za Zhi:2019:40(12):1522-1526
Merry	2007	Gastric (non-cardia)	Gastric (non-cardia)	NLCS	1	Netherlands	Europe	235	4552	13.3 years	0.95	0.73	1.22	1	N/A	N/A	N/A	1	1	2	0	1	17337464	per 1 kg/m2	Netherlands	Age, sex, education level, current smoking, history of gastric ulcer and bleeding, number of cigarettes smoked per day, smoking years	Body mass index, height and risk of adenocarcinoma of the oesophagus and gastric cardia: a prospective cohort study.	Gut:2007:56(11):1503-11
HashemiMadani	2021	Gastric (non-cardia)	Gastric (non-cardia)	GCS	1	Iran	Middle East	282	47586	Median 12.3 years	1.06609	0.883069	1.28785	1	N/A	N/A	N/A	1	1	2	0	1	33783379	SD	Iran	Age, marital status, education level, socioeconomic status, smoking, opium use, alcohol use, area of residence, history of DM, consumption of vegetables	Obesity and incident gastrointestinal cancers: overall body size or central obesity measures, which factor matters?	Eur J Cancer Prev:2021:30(3):267-274
Abnet	2008	Gastric (non-cardia)	Gastric (non-cardia)	NIH-AARP	1	USA	North America	315	480475	8 years	0.99	0.87	1.12	1	N/A	N/A	N/A	1	1	2	0	1	18221867	Categories	USA	Age, sex, alcohol consumption, cigarette smoking, education, physical activity	A prospective study of BMI and risk of oesophageal and gastric adenocarcinoma.	Eur J Cancer:2008:44(3):465-71	Underlying cause of death
Sedlmeier	2023	Gastric (non-cardia)	Gastric (non-cardia)	EPIC	1	Europe	Europe	331	340152	median 15.3 years	1.01	0.88	1.17	1	N/A	N/A	N/A	1	1	2	0	0	36460776	per 5 kg/m2	Denmark,France,Germany,Italy,Netherlands,Norway,Spain,Sweden,UK	Models were stratified by age at recruitment (in 5-year groups), sex, and study centre, and adjusted for education (none, primary school completed, technical/professional school, secondary school, longer education (including university degree)), smoking status/intensity (never, quit ≤10 years ago, quit 11-20 years ago, quit >20 years ago, currently 1-15 cigarettes/day, currently 16-25 cigarettes/day, currently ≥26 cigarettes/day, currently pipe/cigar, occasional), physical activity (inactive, moderately inactive, moderately active, active), alcohol consumption (g/day), and healthy diet represented by the Mediterranean Diet Score (low, medium, high)	Body shape phenotypes of multiple anthropometric traits and cancer risk: a multi-national cohort study.	Br J Cancer:2023:128(4):594-605	Underlying cause of death
Lee	2022	Gastric (non-cardia)	Gastric (non-cardia)	HEXA	1	S. Korea	East Asia	1041	134130	average 8.6 years	1.07	0.95	1.19	0	N/A	N/A	N/A	0	1	1	0	1	35120118	Categories	S. Korea	Adjusted for sex, education, smoking status, drinking status, family history of gastric cancer, exercise and total energy intake	Obesity at early adulthood increases risk of gastric cancer from the Health Examinees-Gem (HEXA-G) study.	PLoS One:2022:17(2):e0260826
Chan	2025	Gastric (non-cardia)	Gastric (non-cardia)	CKB	1	China	East Asia	2957	509648	median 10.1 years	0.814813	0.760321	0.870496	1	N/A	N/A	N/A	1	1	2	0	1	39737804	per 1 SD	China	stratified by age-at-risk (10-year bands) and sex, and adjusted for 10 study areas, education level, household income level, family history of cancer, smoking, alcohol consumption, physical activity, and dietary factors significantly associated with the outcome being studied (i.e. fruits, preserved vegetables, soy and spicy food for EC, and fruits for SC).	Adiposity and risks of gastrointestinal cancers: A 10-year prospective study of 0.5â€‰million Chinese adults.	Int J Cancer:2025:156(11):2094-2106
Saeed	2025	Gastric (non-cardia)	Gastric (non-cardia)	NTSP	1	Norway	Europe	3661	1723692	Mean 12.7 years	1.03	0.96	1.08	1	N/A	N/A	N/A	1	1	2	1	0	40091197	per 5 kg/m2	Norway	age at screening and sex	Associations between body mass index and gastroesophageal cancer incidence and mortality: novel insights from a nationwide registry-based cohort study.	Dis Esophagus:2025:38(2)	Cohort N. Did not provide n for analytical set
Sun	2024	Gastric (non-cardia)	Gastric (non-cardia)	ODDS	26	Sweden	Europe	3892	4142349	median 24.2 years	0.92	0.88	0.97	1	N/A	N/A	N/A	1	1	2	1	0	39253735	per 5 kg/m2	Sweden	age as time scale, adjusted for baseline age (continuous), weight assessment from the Medical Birth Register (yes/no), mode of weight assessment, mode of height assessment, marital status, education level, and birth country, and stratified by sex and calendar year of birth	Body mass index and risk of over 100 cancer forms and subtypes in 4.1 million individuals in Sweden: the Obesity and Disease Development Sweden (ODDS) pooled cohort study.	Lancet Reg Health Eur:2024:45(101034	Cohort N. Did not provide n for analytical set
Choi	2024	Gastric (non-cardia)	Gastric (non-cardia)	NHIS-HEALS	1	S. Korea	East Asia	4277	341199	median 10 years	1.08	1.03	1.13	1	N/A	N/A	N/A	1	1	2	0	1	40703687	Categories	S. Korea	adjusted for age, sex, smoking status, alcohol consumption frequency per week, history of diabetes mellitus, hypertension, and dyslipidemia with consideration of a 2-year latency period.	Effect of body mass index on gastric cancer risk according to sex in Korea: a nationwide cohort study and literature review	Ewha Med J:2024:47(2):e19
Jang	2022	Gastric (non-cardia)	Gastric (non-cardia)	ACC	13	East Asia	East Asia	6314	554037	median 14.9 years	0.92	0.87	0.97	1	N/A	N/A	N/A	1	1	2	0	1	35793701	Categories	Japan,Korea,Singapore,China	Adjusted for age at cohort enrollment, sex, country, cigarette smoking status and alcohol drinking status	Association between Body Mass Index and Risk of Gastric Cancer by Anatomic and Histologic Subtypes in Over 500,000 East and Southeast Asian Cohort Participants.	Cancer Epidemiol Biomarkers Prev:2022:31(9):1727-1734	analytical N is for all women
Choi	2021	Gastric (non-cardia)	Gastric (non-cardia)	KNHIS	1	S. Korea	East Asia	42441	6272367	average 7.2 yrs	1.03	1.01	1.04	1	N/A	N/A	N/A	1	1	2	1	1	34033134	Categories	S. Korea	adjusted for smoking, alcohol consumption, regular exercise, and income, further adjusted for age at menarche, parity, duration of breastfeeding, duration of oral contraceptive use in premenopausal women and duration of hormone replacement therapy and age at menopause in postmenopausal women	Association between obesity and the risk of gastric cancer in premenopausal and postmenopausal women: A nationwide cohort study.	J Gastroenterol Hepatol:2021:36(10):2834-2840	analytical N is for all women
Ogawa	2020	Glioma	Glioma	JPHC	1	Japan	East Asia	60	102925	average 18.1 years	1.09	0.78	1.51	1	N/A	N/A	N/A	1	1	2	0	1	32822852	Categories	Japan	Adjusted for age and sex, pack-years of cigarette smoking, alcohol intake, coffee, green tea, past history of diabetes mellitus and allergy	Body mass index and height in relation to brain tumor risk in a Japanese population.	Ann Epidemiol:2020:51(1-6
Wiedmann	2013	Glioma	Glioma	HUNT-I	1	Norway	Europe	148	74242	23.5 years	0.98	0.78	1.24	1	N/A	N/A	N/A	1	1	2	0	0	23778522	Categories	Norway	Age and sex adjusted	Body mass index and the risk of meningioma, glioma and schwannoma in a large prospective cohort study (The HUNT Study).	Br J Cancer:2013:109(1):289-94
Cote	2018	Glioma	Glioma	HPFS	1	USA	North America	178	51400	average 23.6 yrs	1.02	0.97	1.06	1	N/A	N/A	N/A	1	1	2	0	0	29943102	per 5 kg/m2	USA	adjusted for age	Height, waist circumference, body mass index, and body somatotype across the life course and risk of glioma.	Cancer Causes Control:2018:29(8):707-719
Kabat	2018	Glioma	Glioma	WHI	1	USA	North America	217	161119	17.8 years	1.11	0.95	1.3	1	N/A	N/A	N/A	1	1	2	0	1	29655085	Categories	USA	Adjusted for age, smoking status, alcohol intake, physical activity, hormone therapy, years of education, ethnicity, and treatment status	Adiposity at different periods of life and risk of adult glioma in a cohort of postmenopausal women.	Cancer Epidemiol:2018:54(71-74
Moore	2009	Glioma	Glioma	NIH-AARP	1	USA	North America	236	270395	8.2 years	1.01	0.89	1.14	1	N/A	N/A	N/A	1	1	2	0	0	19808953	Categories	USA	adjusted for age at baseline, age-squared, gender, race, highest level of education, and marital status. Also adjusted for physical activity during the past 10 y and adult height	Height, body mass index, and physical activity in relation to glioma risk.	Cancer Res:2009:69(21):8349-55
Shao	2022	Glioma	Glioma	PLCO	1	USA	North America	269	140270	median 12.04 years	0.95	0.76	1.18	1	N/A	N/A	N/A	1	1	2	0	1	36105407	Categories	USA	Adjusted for age (smooth), sex, education, race, marital status, smoking status, and height. For women, the risk estimates were additionally adjusted for OC and HRT	Body mass index and glioma risk: A prospective multicenter study.	Front Endocrinol (Lausanne):2022:13(933921
Cote	2018	Glioma	Glioma	NHS	1	USA	North America	326	121696	average 34.2 yrs	1.02	0.99	1.04	1	N/A	N/A	N/A	1	1	2	0	0	29943102	per 5 kg/m2	USA	adjusted for age	Height, waist circumference, body mass index, and body somatotype across the life course and risk of glioma.	Cancer Causes Control:2018:29(8):707-719
Michaud	2011	Glioma	Glioma	EPIC	1	Europe	Europe	340	380775	8.4 years	1.02	0.89	1.17	1	N/A	N/A	N/A	1	1	2	0	0	21685234	per 5 kg/m2	Denmark,France,Germany,Greece,Italy,Norway,Spain,Sweden,Netherlands,UK	models stratified by age, country, sex and adjusted for education	Anthropometric measures, physical activity, and risk of glioma and meningioma in a large prospective cohort study.	Cancer Prev Res (Phila):2011:4(9):1385-92
Benson	2008	Glioma	Glioma	MWS	1	UK	Europe	646	1249670	6.2 years	1.03	0.93	1.15	1	N/A	N/A	N/A	1	1	2	0	1	18560401	per 10 kg/m2	UK	adjustments for height, socioeconomic status based on deprivation index, smoking status, alcohol intake, strenuous exercise, age at first birth, parity, and oral contraceptive use	Lifestyle factors and primary glioma and meningioma tumours in the Million Women Study cohort.	Br J Cancer:2008:99(1):185-90
Wiedmann	2017	Glioma	Glioma	NTSP	1	Norway	Europe	4382	1855333	median 33.4 years	1.34	1.01	1.77	1	N/A	N/A	N/A	1	1	2	1	0	28548875	per 5 kg/m2	Norway	age as the time axis, multivariable for sex (where not stratified), height, BMI and birth year cohort	Overweight, obesity and height as risk factors for meningioma, glioma, pituitary adenoma and nerve sheath tumor: a large population-based prospective cohort study.	Acta Oncol:2017:56(10):1302-1309
Ahn	2021	Glioma	Glioma	KNHIS	1	S. Korea	East Asia	4471	6833744	median 7.30 years	1.07	1.02	1.11	1	N/A	N/A	N/A	1	1	2	1	1	34201103	Categories	S. Korea	adjusted for age and sex, smoking status, alcohol consumption, exercise level, and the presence of diabetes mellitus	Associations of General and Abdominal Obesity with the Risk of Glioma Development.	Cancers (Basel):2021:13(12)
Sun	2024	Glioma	Glioma	ODDS	26	Sweden	Europe	5573	4142349	median 24.2 years	1.02	0.98	1.06	1	N/A	N/A	N/A	1	1	2	1	0	39253735	per 5 kg/m2	Sweden	age as time scale, adjusted for baseline age (continuous), weight assessment from the Medical Birth Register (yes/no), mode of weight assessment, mode of height assessment, marital status, education level, and birth country, and stratified by sex and calendar year of birth	Body mass index and risk of over 100 cancer forms and subtypes in 4.1 million individuals in Sweden: the Obesity and Disease Development Sweden (ODDS) pooled cohort study.	Lancet Reg Health Eur:2024:45(101034
Maasland	2015	Head and neck (never-smokers)	Head and neck (never-smokers)	NLCS	1	Netherlands	Europe	55	1465	20.3 years	1	0.624032	1.53862	1	1	N/A	N/A	1	1	2	0	N/A	26634678	per 1 kg/m2	Netherlands	adjusted for age (years), sex, and alcohol consumption	Body mass index and risk of subtypes of head-neck cancer: the Netherlands Cohort Study.	Sci Rep:2015:5(17744
Suzuki	2025	Head and neck (never-smokers)	Head and neck (never-smokers)	JPHC	1	Japan	East Asia	116	60607	Average 18.7 years	1.05	0.82	1.33	1	1	N/A	N/A	1	1	2	0	N/A	39183034	Categories	Japan	adjusted for sex; age (continuous); PHC area; alcohol consumption (missing; none; <1 time/week; 1–149, 150–299, 300–449, and ≥450 g ethanol/week); hot food and drinks (missing; yes; no)	Body Mass Index, Height, and Head and Neck Cancer Risk: The Japan Public Health Center-based Prospective Study.	J Epidemiol:2025:35(4):170-177
Ward	2017	Head and neck (never-smokers)	Head and neck (never-smokers)	EPIC	1	Europe	Europe	141	173293	median 15.1 years	1.24	0.98	1.57	1	1	N/A	N/A	1	1	2	0	N/A	28183827	Categories	Denmark,France,Germany,Greece,Italy,Norway,Netherlands,Spain,Sweden,UK	stratified by age, sex, centre, adjusted for education and alcohol intake	Measured Adiposity in Relation to Head and Neck Cancer Risk in the European Prospective Investigation into Cancer and Nutrition.	Cancer Epidemiol Biomarkers Prev:2017:26(6):895-904
Bhaskaran	2014	Head and neck (never-smokers)	Head and neck (never-smokers)	CPRD	1	UK	Europe	302	2479654	Average 7.5 years	1.07	0.945358	1.21108	1	1	N/A	N/A	1	1	2	1	N/A	25129328	per 5 kg/m2	UK	adjusted for age, diabetes status, alcohol use, socioeconomic status, calendar year, and stratified by sex	Body-mass index and risk of 22 specific cancers: a population-based cohort study of 5Â·24 million UK adults.	Lancet:2014:384(9945):755-65
Sun	2024	Head and neck (never-smokers)	Head and neck (never-smokers)	ODDS	26	Sweden	Europe	990	394435	median 24.2 years	1.05	0.95	1.15	1	1	N/A	N/A	1	1	2	1	N/A	39253735	per 5 kg/m2	Sweden	adjusted for baseline age (continuous), weight assessment from the Medical Birth Register (yes/no), mode of weight assessment, mode of height assessment, marital status, education level, and birth country, and stratified all models by sex (when men and women combined) and calendar year of birth	Body mass index and risk of over 100 cancer forms and subtypes in 4.1 million individuals in Sweden: the Obesity and Disease Development Sweden (ODDS) pooled cohort study.	Lancet Reg Health Eur:2024:45(101034
Kim	2022	Head and neck (never-smokers)	Head and neck (never-smokers)	KNHIS	1	S. Korea	East Asia	4273	5772362	median 8.31 years	0.96	0.91	1.01	1	1	N/A	N/A	1	1	2	1	N/A	36010881	Categories	S. Korea	Adjusted for age, sex, income, alcohol consumption, regular exercise, diabetes, and hypertension	Associations of Body Mass Index and Waist Circumference with the Risk of Head and Neck Cancer: A National Population-Based Study.	Cancers (Basel):2022:14(16)
Recalde	2021	Head and neck (never-smokers)	Head and neck (never-smokers)	SIDIAP	1	Spain	Europe	5199	1850819	median 8.3 years	1.09	1.04179	1.14044	1	1	N/A	N/A	1	1	2	1	N/A	33441148	per 5 kg/m2	Spain	adjusted for alcohol intake, nationality, the MEDEA deprivation index, type 2 diabetes, and had sex and age (5-year categories) in the strata statement	Body mass index and waist circumference in relation to the risk of 26 types of cancer: a prospective cohort study of 3.5 million adults in Spain.	BMC Med:2021:19(1):10
Gaudet	2015	Head and neck (never-smokers)	Head and neck (never-smokers)	NYUWHS	1	USA	North America	NR	5681	N/S	0.69	0.17	2.82	1	1	N/A	N/A	1	N/S	1	0	N/A	26050257	per 5 kg/m2	USA	adjusted for age, sex, genetic ancestry, education, alcohol drinking status	Anthropometry and head and neck cancer:a pooled analysis of cohort data.	Int J Epidemiol:2015:44(2):673-81
Gaudet	2015	Head and neck (never-smokers)	Head and neck (never-smokers)	PHS	1	USA	North America	NR	14785	N/S	1.43	0.91	2.27	1	1	N/A	N/A	1	N/S	1	0	N/A	26050257	per 5 kg/m2	USA	adjusted for age, sex, genetic ancestry, education, alcohol drinking status	Anthropometry and head and neck cancer:a pooled analysis of cohort data.	Int J Epidemiol:2015:44(2):673-81
Gaudet	2015	Head and neck (never-smokers)	Head and neck (never-smokers)	SMHS	1	China	East Asia	NR	18509	N/S	2.33	0.64	8.45	1	1	N/A	N/A	1	N/S	1	0	N/A	26050257	per 5 kg/m2	China	adjusted for age, sex, genetic ancestry, education, alcohol drinking status	Anthropometry and head and neck cancer:a pooled analysis of cohort data.	Int J Epidemiol:2015:44(2):673-81
Gaudet	2015	Head and neck (never-smokers)	Head and neck (never-smokers)	WHS	1	USA	North America	NR	19769	N/S	1.12	0.66	1.89	1	1	N/A	N/A	1	N/S	1	0	N/A	26050257	per 5 kg/m2	USA	adjusted for age, sex, genetic ancestry, education, alcohol drinking status	Anthropometry and head and neck cancer:a pooled analysis of cohort data.	Int J Epidemiol:2015:44(2):673-81
Gaudet	2015	Head and neck (never-smokers)	Head and neck (never-smokers)	BCDDP	1	USA	North America	NR	21277	N/S	0.84	0.35	1.97	1	1	N/A	N/A	1	N/S	1	0	N/A	26050257	per 5 kg/m2	USA	adjusted for age, sex, genetic ancestry, education, alcohol drinking status	Anthropometry and head and neck cancer:a pooled analysis of cohort data.	Int J Epidemiol:2015:44(2):673-81
Gaudet	2015	Head and neck (never-smokers)	Head and neck (never-smokers)	MCCS	1	Australia	Australia	NR	21760	N/S	0.9	0.57	1.41	1	1	N/A	N/A	1	N/S	1	0	N/A	26050257	per 5 kg/m2	Australia	adjusted for age, sex, genetic ancestry, education, alcohol drinking status	Anthropometry and head and neck cancer:a pooled analysis of cohort data.	Int J Epidemiol:2015:44(2):673-81
Gaudet	2015	Head and neck (never-smokers)	Head and neck (never-smokers)	IWHS	1	USA	North America	NR	24379	N/S	0.91	0.66	1.28	1	1	N/A	N/A	1	N/S	1	0	N/A	26050257	per 5 kg/m2	USA	adjusted for age, sex, genetic ancestry, education, alcohol drinking status	Anthropometry and head and neck cancer:a pooled analysis of cohort data.	Int J Epidemiol:2015:44(2):673-81	Estimates stratified by sex
Gaudet	2015	Head and neck (never-smokers)	Head and neck (never-smokers)	SISTER	1	USA	North America	NR	25820	N/S	0.75	0.33	1.7	1	1	N/A	N/A	1	N/S	1	0	N/A	26050257	per 5 kg/m2	USA	adjusted for age, sex, genetic ancestry, education, alcohol drinking status	Anthropometry and head and neck cancer:a pooled analysis of cohort data.	Int J Epidemiol:2015:44(2):673-81	Estimates stratified by sex
Gaudet	2015	Head and neck (never-smokers)	Head and neck (never-smokers)	AgHealth	1	USA	North America	NR	25858	N/S	1.74	1.09	2.78	1	1	N/A	N/A	1	N/S	1	0	N/A	26050257	per 5 kg/m2	USA	adjusted for age, sex, genetic ancestry, education, alcohol drinking status	Anthropometry and head and neck cancer:a pooled analysis of cohort data.	Int J Epidemiol:2015:44(2):673-81	Did not include the myelodysplastic syndromes, as not leukemia
Gaudet	2015	Head and neck (never-smokers)	Head and neck (never-smokers)	VITAL	1	USA	North America	NR	29556	N/S	1.48	0.99	2.2	1	1	N/A	N/A	1	N/S	1	0	N/A	26050257	per 5 kg/m2	USA	adjusted for age, sex, genetic ancestry, education, alcohol drinking status	Anthropometry and head and neck cancer:a pooled analysis of cohort data.	Int J Epidemiol:2015:44(2):673-81	Homogenous population
Gaudet	2015	Head and neck (never-smokers)	Head and neck (never-smokers)	USRT	1	USA	North America	NR	34235	N/S	1.18	0.7	2	1	1	N/A	N/A	1	N/S	1	0	N/A	26050257	per 5 kg/m2	USA	adjusted for age, sex, genetic ancestry, education, alcohol drinking status	Anthropometry and head and neck cancer:a pooled analysis of cohort data.	Int J Epidemiol:2015:44(2):673-81
Gaudet	2015	Head and neck (never-smokers)	Head and neck (never-smokers)	PLCO	1	USA	North America	NR	63966	N/S	1.28	0.94	1.75	1	1	N/A	N/A	1	N/S	1	0	N/A	26050257	per 5 kg/m2	USA	adjusted for age, sex, genetic ancestry, education, alcohol drinking status	Anthropometry and head and neck cancer:a pooled analysis of cohort data.	Int J Epidemiol:2015:44(2):673-81
Gaudet	2015	Head and neck (never-smokers)	Head and neck (never-smokers)	CPS-II	1	USA	North America	NR	66744	N/S	1.03	0.78	1.35	1	1	N/A	N/A	1	N/S	1	0	N/A	26050257	per 5 kg/m2	USA	adjusted for age, sex, genetic ancestry, education, alcohol drinking status	Anthropometry and head and neck cancer:a pooled analysis of cohort data.	Int J Epidemiol:2015:44(2):673-81
Gaudet	2015	Head and neck (never-smokers)	Head and neck (never-smokers)	CTS	1	USA	North America	NR	69135	N/S	1.39	1.05	1.83	1	1	N/A	N/A	1	N/S	1	0	N/A	26050257	per 5 kg/m2	USA	adjusted for age, sex, genetic ancestry, education, alcohol drinking status	Anthropometry and head and neck cancer:a pooled analysis of cohort data.	Int J Epidemiol:2015:44(2):673-81	Aggressive: Gleason score >7, clinical stage (AJCC, TNM Group) ≥III, or PCA being the underlying cause of death
Gaudet	2015	Head and neck (never-smokers)	Head and neck (never-smokers)	SWHS	1	China	East Asia	NR	72375	N/S	0.84	0.49	1.41	1	1	N/A	N/A	1	N/S	1	0	N/A	26050257	per 5 kg/m2	China	adjusted for age, sex, genetic ancestry, education, alcohol drinking status	Anthropometry and head and neck cancer:a pooled analysis of cohort data.	Int J Epidemiol:2015:44(2):673-81
Gaudet	2015	Head and neck (never-smokers)	Head and neck (never-smokers)	NIH-AARP	1	USA	North America	NR	170851	N/S	1.09	0.94	1.25	1	1	N/A	N/A	1	N/S	1	0	N/A	26050257	per 5 kg/m2	USA	adjusted for age, sex, genetic ancestry, education, alcohol drinking status	Anthropometry and head and neck cancer:a pooled analysis of cohort data.	Int J Epidemiol:2015:44(2):673-81	Death: cause of death
Guo	2014	Kidney	Kidney	Kailun Cohort	1	China	East Asia	69	133273	Average 4.28 years	1.28	0.91	1.8	1	N/A	N/A	1	1	0	1	0	1	24831616	Categories	China	Age, education, smoking, alcohol	[Body mass index and cancer incidence:a prospective cohort study in northern China].	Zhonghua Liu Xing Bing Xue Za Zhi:2014:35(3):231-6
Everatt	2019	Kidney	Kidney	KRIS, MIHDPS	2	Lithuania	Europe	79	6849	max 30 years	1.40255	1.05101	1.92541	1	N/A	N/A	1	1	1	2	0	1	31951685	per 1 kg/m2	Lithuania	adjusted for age, smoking status, education	Body mass index and other risk factors for kidney cancer in men: a cohort study in Lithuania.	Cent Eur J Public Health:2019:27(4):272-278
Andreotti	2010	Kidney	Kidney	AgHealth	1	USA	North America	106	67947	median 10 years	1.05	0.81	1.37	1	N/A	N/A	0	0	1	1	0	0	20730623	per 1 kg/m2	USA	Age as time-dependent variable;Men: hypertension, family history of cancer; Women: hypertension	Body mass index, agricultural pesticide use, and cancer incidence in the Agricultural Health Study cohort.	Cancer Causes Control:2010:21(11):1759-75
Graff	2022	Renal cell carcinoma	Kidney	NHS-II	1	USA	North America	110	110623	Median 25 yr	1.45	1.19	1.75	1	N/A	N/A	1	1	1	2	0	1	35715363	Categories	USA	adjusted for age, calendar time, smoking status, pack–years of smoking , physical activity, years of non–aspirin NSAID drug use, alcohol intake, and parity	Obesity in Relation to Renal Cell Carcinoma Incidence and Survival in Three Prospective Studies.	Eur Urol:2022:82(3):247-251
Liu	2016	Renal cell carcinoma	Kidney	SWHS	1	China	East Asia	131	68253	median 15.1 years	1.26	0.97	1.63	1	N/A	N/A	1	1	1	2	0	1	27177094	per 5 kg/m2	China	age as time-metric. Education, total energy intake, total vegetable and fruit intake, total meat intake, leisure-time physical activity, alcohol consumption, hormone replacement treatment, menopausal status, spouse smoking exposure, parity and family history of cancer	Prospective cohort study of general and central obesity, weight change trajectory and risk of major cancers among Chinese women.	Int J Cancer:2016:139(7):1461-70
Sawada	2010	Kidney	Kidney	JPHC	1	Japan	East Asia	139	99462	13.5 years	1.17	0.88	1.56	1	N/A	N/A	1	1	1	2	0	1	20470974	per 5 kg/m2	Japan	Adjusted for age, public health center area, smoking status, alcohol drinking, leisure-time physical activity, history of hypertension and history of diabetes mellitus	Body mass index and subsequent risk of kidney cancer: a prospective cohort study in Japan.	Ann Epidemiol:2010:20(6):466-72
Song	2014	Kidney	Kidney	FINRISK	1	Finland	Europe	195	54725	mean 21.4 yrs	1.34	1.1	1.63	1	N/A	N/A	1	1	1	2	0	1	24997743	Categories	Finland	Living area, smoking status, leisure-time physical activity and education at baseline using age as time-scale	Body mass index and cancer incidence: the FINRISK study.	Eur J Epidemiol:2014:29(7):477-87
daSilva	2018	Kidney	Kidney	NOWAC	1	Norway	Europe	211	104666	average 16.9 years	1.33	1.15	1.54	1	N/A	N/A	1	1	1	2	0	1	30202086	per 5 kg/m2	Norway	adjusted for age, smoking status and diabetes	Excess body weight, weight gain and obesity-related cancer risk in women in Norway: the Norwegian Women and Cancer study.	Br J Cancer:2018:119(5):646-656
Macleod	2013	Renal cell carcinoma	Kidney	VITAL	1	USA	North America	238	73440	median 8 years	1.18	0.99	1.4	1	N/A	N/A	1	1	1	2	0	1	23665301	Categories	USA	adjusted for age, sex, race, smoking, alcohol consumption, fruit intake, vegetable intake, hypertension, diabetes, kidney disease, viral hepatitis	Risk factors for renal cell carcinoma in the VITAL study.	J Urol:2013:190(5):1657-61
vanDijk	2004	Renal cell carcinoma	Kidney	NLCS	1	Netherlands	Europe	275	4779	9.3 years	1.4	1.1	1.76	1	N/A	N/A	1	1	1	2	0	1	15583368	per 1 kg/m2	Netherlands	Adjusted for age, sex, smoking, energy intake, nonoccupational physical activity and, for men only, occupational physical activity	Relation of height, body mass, energy intake, and physical activity to risk of renal cell carcinoma: results from the Netherlands Cohort Study.	Am J Epidemiol:2004:160(12):1159-67
Graff	2022	Renal cell carcinoma	Kidney	HPFS	1	USA	North America	291	48112	Median 26 yr	1.28	1.05	1.56	1	N/A	N/A	1	1	1	2	0	1	35715363	Categories	USA	adjusted for age, calendar time, smoking status, pack–years of smoking , physical activity, years of non–aspirin NSAID drug use, alcohol intake	Obesity in Relation to Renal Cell Carcinoma Incidence and Survival in Three Prospective Studies.	Eur Urol:2022:82(3):247-251
Setiawan	2007	Renal cell carcinoma	Kidney	MEC	1	USA	North America	347	161126	8.3 years	1.34	1.18	1.54	1	N/A	N/A	1	1	1	2	0	1	17656615	per 1 kg/m2	USA	age as time-metric. Additional adjustment for body mass index (continuous), smoking, alcohol drinking, hypertension (no/yes), and physical activity (continuous) as appropriate	Risk factors for renal cell cancer: the multiethnic cohort.	Am J Epidemiol:2007:166(8):932-40
Graff	2022	Renal cell carcinoma	Kidney	NHS	1	USA	North America	394	113932	Median 36 yr	1.41	1.25	1.59	1	N/A	N/A	1	1	1	2	0	1	35715363	Categories	USA	adjusted for age, calendar time, smoking status, pack–years of smoking , physical activity, years of non–aspirin NSAID drug use, alcohol intake, and parity	Obesity in Relation to Renal Cell Carcinoma Incidence and Survival in Three Prospective Studies.	Eur Urol:2022:82(3):247-251
Sanfilippo	2014	Kidney	Kidney	WHI	1	USA	North America	407	156774	average 15 years	1.22	1.11	1.33	1	N/A	N/A	1	1	1	2	0	1	24637660	Categories	USA	systolic blood pressure, age, race/ethnicity, smoking, diabetes	Hypertension and obesity and the risk of kidney cancer in 2 large cohorts of US men and women.	Hypertension:2014:63(5):934-41
Murtha	2022	Kidney	Kidney	UWHC	1	USA	North America	478	277520	max 2 years (caco)	1.22	1.16	1.29	1	N/A	N/A	1	1	0	1	0	1	35817851	per 5 kg/m2	USA	adjusted for age, sex (for non-sex specific cancers), race/ethnicity, and smoking status	Obesity and "obesity-related" cancers: are there body mass index cut-points?	Int J Obes (Lond):2022:46(10):1770-1777
Deng	2023	Renal cell carcinoma	Kidney	PLCO	1	USA	North America	527	138614	median 11.5 years	1.37	1.26	1.49	1	N/A	N/A	1	1	1	2	0	1	37624040	per 5 kg/m2	USA	age as time-metric. adjusted for randomization arm, sex. race (Non-Hispanic White and non-White), smoking status (current, former, and never), hypertension history (yes/no), diabetes history (yes/no), aspirin use during past 12 months (yes/no), ibuprofen use during past 12 months (yes/no), education (high school or less, some college, college graduate, postgraduate).	Lifetime Body Weight Trajectories and Risk of Renal Cell Cancer: A Large U.S. Prospective Cohort Study.	Cancer Epidemiol Biomarkers Prev:2023:32(11):1651-1659
Reeves	2007	Kidney	Kidney	MWS	1	UK	Europe	723	1222630	average 5.4 years	1.24	1.13	1.36	1	N/A	N/A	1	1	1	2	0	1	17986716	per 10 kg/m2	UK	Adjusted for age, geographical region, socioeconomic status, reproductive history, smoking status, alcohol intake, physical activity, and, where appropriate, time since menopause and use of hormone replacement therapy	Cancer incidence and mortality in relation to body mass index in the Million Women Study: cohort study.	BMJ:2007:335(7630):1134
Sedlmeier	2023	Kidney	Kidney	EPIC	1	Europe	Europe	899	340152	median 15.3 years	1.31	1.21	1.42	1	N/A	N/A	0	0	1	1	0	0	36460776	per 5 kg/m2	Denmark,France,Germany,Italy,Netherlands,Norway,Spain,Sweden,UK	Models were stratified by age at recruitment (in 5-year groups), sex, and study centre	Body shape phenotypes of multiple anthropometric traits and cancer risk: a multi-national cohort study.	Br J Cancer:2023:128(4):594-605
Adams	2008	Renal cell carcinoma	Kidney	NIH-AARP	1	USA	North America	1366	320618	8.2 years	1.37	1.29	1.47	1	N/A	N/A	1	1	1	2	0	1	18544571	Categories	USA	Adjusted for age, smoking status and dose, physical activity, protein intake, and history of diabetes.	Body size and renal cell cancer incidence in a large US cohort study.	Am J Epidemiol:2008:168(3):268-77
Rask-Andersen	2023	Kidney	Kidney	UK Biobank	1	UK	Europe	1462	427118	average 13.3 years	1.37	1.29	1.45	1	N/A	N/A	1	1	1	2	0	1	37311415	SD	UK	adjusted by age. All estimates were adjusted for year of birth, smoking, and 15 principal components	Adiposity and sex-specific cancer risk.	Cancer Cell:2023:41(6):1186-1197.e4
Bhaskaran	2014	Kidney	Kidney	CPRD	1	UK	Europe	1906	5243978	Average 7.5 years	1.25	1.19049	1.31249	1	N/A	N/A	1	1	1	2	1	1	25129328	per 5 kg/m2	UK	adjusted for age, diabetes status, smoking, alcohol use, socioeconomic status, calendar year, and stratified by sex	Body-mass index and risk of 22 specific cancers: a population-based cohort study of 5Â·24 million UK adults.	Lancet:2014:384(9945):755-65
Sun	2024	Renal cell carcinoma	Kidney	ODDS	26	Sweden	Europe	6193	4142349	median 24.2 years	1.45	1.4	1.5	1	N/A	N/A	0	0	1	1	1	0	39253735	per 5 kg/m2	Sweden	age as time scale, adjusted for baseline age (continuous), weight assessment from the Medical Birth Register (yes/no), mode of weight assessment, mode of height assessment, marital status, education level, and birth country, and stratified by sex and calendar year of birth	Body mass index and risk of over 100 cancer forms and subtypes in 4.1 million individuals in Sweden: the Obesity and Disease Development Sweden (ODDS) pooled cohort study.	Lancet Reg Health Eur:2024:45(101034
Bjørge	2004	Renal cell carcinoma	Kidney	NBHPC	1	Norway	Europe	6453	2001230	Average 23 years	1.28	1.23	1.32	1	N/A	N/A	0	0	1	1	1	0	15583369	per 1 kg/m2	Norway	Adjusted for age at height and weight measurement and birth cohort	Relation of height and body mass index to renal cell carcinoma in two million Norwegian men and women.	Am J Epidemiol:2004:160(12):1168-76
Recalde	2023	Kidney	Kidney	SIDIAP	1	Spain	Europe	7065	2645885	9 years	1.14647	1.11721	1.18545	1	N/A	N/A	1	1	1	2	1	1	37391446	SD	Spain	Models are adjusted for geographic region of nationality, the MEDEA deprivation index, smoking status, and alcohol intake and stratified by age (5-year categories)	Longitudinal body mass index and cancer risk: a cohort study of 2.6 million Catalan adults.	Nat Commun:2023:14(1):3816
Nordsletten	2023	Kidney	Kidney	NTSP	1	Norway	Europe	13133	1723692	average 32.4 years	1.25	1.22	1.28	1	N/A	N/A	0	0	1	1	1	0	37713274	per 5 kg/m2	Norway	adjusted for sex and age groups at the time of screening	Body mass index and its association with 22 cancer types: a Norwegian cohort study of 481 202 cancer cases.	Acta Oncol:2023:62(10):1273-1278
Nam	2019	Kidney	Kidney	KNHIS	1	S. Korea	East Asia	18036	23313046	Average 5.4 years	1.33823	1.30696	1.37009	1	N/A	N/A	1	1	1	2	1	1	31231120	per 1 kg/m2	S. Korea	adjusted for age, sex, smoking status, alcohol consumption, physical activity, income, estimated glomerular filtration rate, hypertension and diabetes mellitus	Obesity, abdominal obesity and subsequent risk of kidney cancer: a cohort study of 23.3 million East Asians.	Br J Cancer:2019:121(3):271-277
MacInnis	2005	Leukemia (myeloid)	Leukemia	MCCS	1	Australia	Australia	51	40650	average 8.4 years	1.54	1.16	2.05	1	N/A	N/A	N/A	1	1	2	0	1	16077074	per 5 kg/m2	Australia	age as time-metric. Adjusted for sex, country of birth, highest level of education, and smoking status	Body size and composition and the risk of lymphohematopoietic malignancies.	J Natl Cancer Inst:2005:97(15):1154-7
Song	2008	Leukemia	Leukemia	KNHIS (women)	1	S. Korea	East Asia	93	170481	9 years	1.54	1.1	2.1	1	N/A	N/A	N/A	1	1	2	1	1	18612154	Categories	S. Korea	Age, alcohol intake, height, pay level at study entry, physical exercise, smoking status	Obesity and risk of cancer in postmenopausal Korean women.	J Clin Oncol:2008:26(20):3395-402
Andreotti	2010	Leukemia	Leukemia	AgHealth	1	USA	North America	120	67947	median 10 years	0.89	0.68	1.17	1	N/A	N/A	N/A	1	1	2	0	0	20730623	per 1 kg/m2	USA	Age, diabetes, education, exercise, state of residence, vitamin supplements	Body mass index, agricultural pesticide use, and cancer incidence in the Agricultural Health Study cohort.	Cancer Causes Control:2010:21(11):1759-75	Aggressive: +TNM 3 or 4 or Gleason score >7)
Kabat	2013	CML	Leukemia	NIH-AARP	1	USA	North America	176	493188	Median 10.5 years	1.26	0.97	1.65	1	N/A	N/A	N/A	1	1	2	0	1	23625904	Categories	USA	Adjusted for age and for remaining variables where appropriate: body mass index (<25, 25.<30, .30 kg/m2)), smoking intensity (never, <21 cigarettes per day, .21 cigarettes per day), physical activity (<1, 1.2, .3 times per week), and years of education (<12, 12.<16, .16 years); and for sex in the combined analysis.	Lifestyle and dietary factors in relation to risk of chronic myeloid leukemia in the NIH-AARP Diet and Health Study.	Cancer Epidemiol Biomarkers Prev:2013:22(5):848-54
Oh	2005	Leukemia	Leukemia	KNHIS (men)	1	S. Korea	East Asia	200	781283	10 years	1.07	0.8	1.41	1	N/A	N/A	N/A	1	1	2	1	1	16034050	Categories	S. Korea	Age, alcohol consumption, family history of cancer, regular exercise, residence, smoking status	Effects of excess weight on cancer incidences depending on cancer sites and histologic findings among men: Korea National Health Insurance Corporation Study.	J Clin Oncol:2005:23(21):4742-54
Wang	2020	Leukemia	Leukemia	CKB	1	China	East Asia	443	508362	median 8.95 years	1.06	0.92	1.23	1	N/A	N/A	N/A	1	1	2	0	1	31115907	per 5 kg/m2	China	age as time scale. Adjusted for level of education, marital status, household income, alcohol consumption, smoking status, physical activity, and stratified according to age at risk, sex and region	Cancer incidence in relation to body fatness among 0.5 million men and women: Findings from the China Kadoorie Biobank.	Int J Cancer:2020:146(4):987-998
Heo	2015	Leukemia	Leukemia	WHI	1	USA	North America	447	144701	median 12.0 years	1.06006	0.974084	1.0686	1	N/A	N/A	N/A	1	1	2	0	1	25587642	z-score	USA	Adjusted for age, height, alcohol, smoking, hormone therapy, education, ethnicity, and randomization status.	Optimal cutoffs of obesity measures in relation to cancer risk in postmenopausal women in the Women's Health Initiative Study.	J Womens Health (Larchmt):2015:24(3):218-27
Teras	2019	Leukemia (myeloid)	Leukemia	CPS-II	1	USA	North America	533	152090	average 14.2 years	1.10408	1	1.21665	1	N/A	N/A	N/A	1	1	2	0	1	30977126	per 1 kg/m2	USA	age as time-metric. sex, race, education, exercise, regular pesticide exposure, regular industrial exposures, alcohol consumption, smoking status	Anthropometric factors and risk of myeloid leukaemias and myelodysplastic syndromes: a prospective study and meta-analysis.	Br J Haematol:2019:186(2):243-254
SaberiHosnijeh	2013	Leukemia	Leukemia	EPIC	1	Europe	Europe	660	374648	11.52 years	1	0.89	1.12	1	N/A	N/A	N/A	1	1	2	0	0	23288400	Categories	Denmark,France,Germany,Greece,Italy,Norway,Spain,Sweden,Netherlands,UK	Age at recruitment, country	Anthropometric characteristics and risk of lymphoid and myeloid leukemia in the European Prospective Investigation into Cancer and Nutrition (EPIC).	Cancer Causes Control:2013:24(3):427-38
Parra-Soto	2021	Leukemia	Leukemia	UK Biobank	1	UK	Europe	1129	437276	median 8.8 years	1.07302	1.01042	1.14624	1	N/A	N/A	N/A	1	1	2	0	1	33423670	SD	UK	adjusted age, sex, ethnicity, education, deprivation, smoking, dietary intake (alcohol, fruits & vegetables, red & processed meat, and oily fish), discretionary sedentary behaviour and physical activity	Associations of six adiposity-related markers with incidence and mortality from 24 cancers-findings from the UK Biobank prospective cohort study.	BMC Med:2021:19(1):7	Advanced: T3–T4 and/or N1–N3 and/or M1, and/or stage coded in the recruitment centre as metastatic
Murphy	2013	Leukemia	Leukemia	MWS	1	UK	Europe	1705	1300000	10.3 years	1.14	1.08	1.22	1	N/A	N/A	N/A	1	1	2	0	1	23640394	per 10 kg/m2	UK	age as time-metric. Alcohol, cancer registry region, height, smoking, socio-economic status	Body size in relation to incidence of subtypes of haematological malignancy in the prospective Million Women Study.	Br J Cancer:2013:108(11):2390-8	Low racial heterogeneity in Sweden
Bhaskaran	2014	Leukemia	Leukemia	CPRD	1	UK	Europe	5833	5243978	Average 7.5 years	1.09	1.05	1.13	1	N/A	N/A	N/A	1	1	2	1	1	25129328	per 5 kg/m2	UK	adjusted for age, diabetes status, smoking, alcohol use, socioeconomic status, calendar year, and stratified by sex	Body-mass index and risk of 22 specific cancers: a population-based cohort study of 5Â·24 million UK adults.	Lancet:2014:384(9945):755-65
Sun	2024	ALL, CLL, AML, CML	Leukemia	ODDS	26	Sweden	Europe	5893	4142349	median 24.2 years	1.11	1.07	1.15	1	N/A	N/A	N/A	1	1	2	1	0	39253735	per 5 kg/m2	Sweden	age as time scale, adjusted for baseline age (continuous), weight assessment from the Medical Birth Register (yes/no), mode of weight assessment, mode of height assessment, marital status, education level, and birth country, and stratified by sex and calendar year of birth	Body mass index and risk of over 100 cancer forms and subtypes in 4.1 million individuals in Sweden: the Obesity and Disease Development Sweden (ODDS) pooled cohort study.	Lancet Reg Health Eur:2024:45(101034
Engeland	2007	ALL, CLL, AML, CML	Leukemia	NBHPC	1	Norway	Europe	6564	2000611	average 23 years	1.09	1.06	1.12	1	N/A	N/A	N/A	1	1	2	1	0	17041129	Categories	Norway	Age, birth cohort, height	Height and body mass index and risk of lymphohematopoietic malignancies in two million Norwegian men and women.	Am J Epidemiol:2007:165(1):44-52
Recalde	2023	Leukemia	Leukemia	SIDIAP	1	Spain	Europe	6994	2645885	9 years	1.06841	1.02933	1.11721	1	N/A	N/A	N/A	1	1	2	1	1	37391446	SD	Spain	Models are adjusted for geographic region of nationality, the MEDEA deprivation index, smoking status, and alcohol intake and stratified by age (5-year categories)	Longitudinal body mass index and cancer risk: a cohort study of 2.6 million Catalan adults.	Nat Commun:2023:14(1):3816
Nordsletten	2023	Leukemia	Leukemia	NTSP	1	Norway	Europe	11930	1723692	average 32.4 years	1.07	1.04	1.09	1	N/A	N/A	N/A	1	1	2	1	0	37713274	per 5 kg/m2	Norway	adjusted for sex and age groups at the time of screening	Body mass index and its association with 22 cancer types: a Norwegian cohort study of 481 202 cancer cases.	Acta Oncol:2023:62(10):1273-1278
Campbell	2016	Liver	Liver	WHS	1	USA	North America	8	39781	max 17 years	2.22	1.37	3.59	1	N/A	1	N/A	1	1	2	0	1	27742674	per 5 kg/m2	USA	age, sex, study, alcohol, smoking, and race	Body Mass Index, Waist Circumference, Diabetes, and Risk of Liver Cancer for U.S. Adults.	Cancer Res:2016:76(20):6076-6083
Campbell	2016	Liver	Liver	NYUWHS	1	USA	North America	14	14224	max 25 years	0.7	0.32	1.53	1	N/A	1	N/A	1	1	2	0	1	27742674	per 5 kg/m2	USA	age, sex, study, alcohol, smoking, and race	Body Mass Index, Waist Circumference, Diabetes, and Risk of Liver Cancer for U.S. Adults.	Cancer Res:2016:76(20):6076-6083
Campbell	2016	Liver	Liver	BWHS	1	USA	North America	14	56790	max 14 years	0.73	0.42	1.29	1	N/A	1	N/A	1	1	2	0	1	27742674	per 5 kg/m2	USA	age, sex, study, alcohol, smoking, and race	Body Mass Index, Waist Circumference, Diabetes, and Risk of Liver Cancer for U.S. Adults.	Cancer Res:2016:76(20):6076-6083
Campbell	2016	Liver	Liver	IWHS	1	USA	North America	32	28533	max 21 years	1.56	1.15	2.13	1	N/A	1	N/A	1	1	2	0	1	27742674	per 5 kg/m2	USA	age, sex, study, alcohol, smoking, and race	Body Mass Index, Waist Circumference, Diabetes, and Risk of Liver Cancer for U.S. Adults.	Cancer Res:2016:76(20):6076-6083
Campbell	2016	Liver	Liver	PHS	1	USA	North America	33	28961	max 29 years	1.63	0.96	2.77	1	N/A	1	N/A	1	1	2	0	1	27742674	per 5 kg/m2	USA	age, sex, study, alcohol, smoking, and race	Body Mass Index, Waist Circumference, Diabetes, and Risk of Liver Cancer for U.S. Adults.	Cancer Res:2016:76(20):6076-6083
Campbell	2016	Liver	Liver	BCDDP	1	USA	North America	39	51105	max 12 years	0.93	0.63	1.39	1	N/A	1	N/A	1	1	2	0	1	27742674	per 5 kg/m2	USA	age, sex, study, alcohol, smoking, and race	Body Mass Index, Waist Circumference, Diabetes, and Risk of Liver Cancer for U.S. Adults.	Cancer Res:2016:76(20):6076-6083
Campbell	2016	Liver	Liver	AgHealth	1	USA	North America	44	87269	max 15 years	1.38	0.93	2.03	1	N/A	1	N/A	1	1	2	0	1	27742674	per 5 kg/m2	USA	age, sex, study, alcohol, smoking, and race	Body Mass Index, Waist Circumference, Diabetes, and Risk of Liver Cancer for U.S. Adults.	Cancer Res:2016:76(20):6076-6083
Nderitu	2017	Liver	Liver	AMORIS	1	Sweden	Europe	71	65224	mean 20.42 years	1.71	1.06	2.76	1	N/A	N/A	N/A	1	1	2	0	0	28577304	Categories	Sweden	Adjusted for age (continuous), gender, SES, triglycerides (continuous), cholesterol (continuous), raised glucose, diabetic status and history of liver disease	The association between individual metabolic syndrome components, primary liver cancer and cirrhosis: A study in the Swedish AMORIS cohort.	Int J Cancer:2017:141(6):1148-1160
Campbell	2016	Liver	Liver	USRT	1	USA	North America	72	72384	max 14 years	1.03	0.79	1.35	1	N/A	1	N/A	1	1	2	0	1	27742674	per 5 kg/m2	USA	age, sex, study, alcohol, smoking, and race	Body Mass Index, Waist Circumference, Diabetes, and Risk of Liver Cancer for U.S. Adults.	Cancer Res:2016:76(20):6076-6083	Aggressive:Gleason score of 7 or higher, American Joint Committee on Cancer (AJCC) tumor node metastasis (TNM) clinical stage of III or higher, or prostate cancer–specific mortality
Campbell	2016	Liver	Liver	WHI	1	USA	North America	73	160768	N/S	1.2	0.98	1.48	1	N/A	1	N/A	1	N/S	1	0	1	27742674	per 5 kg/m2	USA	age, sex, study, alcohol, smoking, and race	Body Mass Index, Waist Circumference, Diabetes, and Risk of Liver Cancer for U.S. Adults.	Cancer Res:2016:76(20):6076-6083
Song	2014	Liver	Liver	FINRISK	1	Finland	Europe	79	54725	mean 21.4 yrs	1.35	1.04	1.77	1	N/A	N/A	N/A	1	1	2	0	1	24997743	Categories	Finland	Living area, smoking status, leisure-time physical activity and education at baseline using age as time-scale	Body mass index and cancer incidence: the FINRISK study.	Eur J Epidemiol:2014:29(7):477-87
Campbell	2016	Liver	Liver	NHS	1	USA	North America	81	102223	max 30 years	1.29	1.02	1.63	1	N/A	1	N/A	1	1	2	0	1	27742674	per 5 kg/m2	USA	age, sex, study, alcohol, smoking, and race	Body Mass Index, Waist Circumference, Diabetes, and Risk of Liver Cancer for U.S. Adults.	Cancer Res:2016:76(20):6076-6083
Campbell	2016	Liver	Liver	HPFS	1	USA	North America	88	51437	max 25 years	1.53	1.16	2.03	1	N/A	1	N/A	1	1	2	0	1	27742674	per 5 kg/m2	USA	age, sex, study, alcohol, smoking, and race	Body Mass Index, Waist Circumference, Diabetes, and Risk of Liver Cancer for U.S. Adults.	Cancer Res:2016:76(20):6076-6083
Campbell	2016	Liver	Liver	CPS-II	1	USA	North America	115	160545	max 15 years	1.37	1.1	1.7	1	N/A	1	N/A	1	1	2	0	1	27742674	per 5 kg/m2	USA	age, sex, study, alcohol, smoking, and race	Body Mass Index, Waist Circumference, Diabetes, and Risk of Liver Cancer for U.S. Adults.	Cancer Res:2016:76(20):6076-6083
Guo	2014	Liver	Liver	Kailun Cohort	1	China	East Asia	127	133273	Average 4.28 years	0.88	0.68	1.14	1	N/A	N/A	N/A	1	0	1	0	1	24831616	Categories	China	Age, education, smoking, alcohol, HBSAg	[Body mass index and cancer incidence:a prospective cohort study in northern China].	Zhonghua Liu Xing Bing Xue Za Zhi:2014:35(3):231-6
Yang	2022	Liver	Liver	PLCO	1	USA	North America	170	138922	median 15.9 years	1.32	1.14	1.54	1	N/A	1	N/A	1	1	2	0	1	35960613	per 5 kg/m2	USA	adjusted for age, sex, center, race and ethnicity, randomization arm, education, job status, aspirin use longer than 12 months, smoking status, and family history of liver cancer	Body mass index trajectories, weight gain and risks of liver and biliary tract cancers.	JNCI Cancer Spectr:2022:6(4)
Si	2020	Liver	Liver	SMCHBDP	1	China	East Asia	186	100280	average 5.6 years	0.92	0.59	1.44	1	N/A	N/A	N/A	1	1	2	1	0	32342643	Categories	China	adjusted for age, sex, HDL-C, LDL-C, TG, FBG, SBP	Body surface area, height, and body fat percentage as more sensitive risk factors of cancer and cardiovascular disease.	Cancer Med:2020:9(12):4433-4446
Li	2021	Liver	Liver	SWHS	1	China	East Asia	241	69296	mean 17.5 years	1.29	1.07	1.57	1	N/A	N/A	N/A	1	1	2	0	0	33849965	per 5 kg/m2	China	Adjusted for age, education, income, menopausal status, age at menarche, history of chronic hepatitis, history of cholelithiasis, family history of liver cancer, total energy intake and total physical activity	Dose-Response Association between Adiposity and Liver Cancer Incidence: A Prospective Cohort Study among Non-Smoking and Non-Alcohol-Drinking Chinese Women.	Cancer Epidemiol Biomarkers Prev:2021:30(6):1200-1207
Murtha	2022	Liver	Liver	UWHC	1	USA	North America	274	277520	max 2 years (caco)	1.08	0.99	1.17	1	N/A	1	N/A	1	0	1	0	1	35817851	per 5 kg/m2	USA	adjusted for age, sex (for non-sex specific cancers), race/ethnicity, and smoking status	Obesity and "obesity-related" cancers: are there body mass index cut-points?	Int J Obes (Lond):2022:46(10):1770-1777
Sedlmeier	2023	Liver	Liver	EPIC	1	Europe	Europe	392	340152	median 15.3 years	0.99	0.71	1.39	1	N/A	N/A	N/A	1	1	2	0	0	36460776	per 5 kg/m2	Denmark,France,Germany,Italy,Netherlands,Norway,Spain,Sweden,UK	Models were stratified by age at recruitment (in 5-year groups), sex, and study centre	Body shape phenotypes of multiple anthropometric traits and cancer risk: a multi-national cohort study.	Br J Cancer:2023:128(4):594-605
Setiawan	2016	Liver	Liver	MEC	1	USA	North America	482	168476	median 16.6 years	1.19	1.08	1.31	1	N/A	1	N/A	1	1	2	0	1	26404865	per 5 kg/m2	USA	Adjusted for age at cohort entry, race/ethnicity, education, alcohol intake, smoking status, and diabetes	Sex and Ethnic Differences in the Association of Obesity With Risk of Hepatocellular Carcinoma.	Clin Gastroenterol Hepatol:2016:14(2):309-16
Rask-Andersen	2023	Liver	Liver	UK Biobank	1	UK	Europe	810	427658	average 13.6 years	1.37	1.27	1.48	1	N/A	N/A	N/A	1	1	2	0	1	37311415	SD	UK	adjusted by age. All estimates were adjusted for year of birth, smoking, and 15 principal components	Adiposity and sex-specific cancer risk.	Cancer Cell:2023:41(6):1186-1197.e4
Campbell	2016	Liver	Liver	NIH-AARP	1	USA	North America	1380	566320	max 13 years	1.19	1.12	1.26	1	N/A	1	N/A	1	1	2	0	1	27742674	per 5 kg/m2	USA	age, sex, study, alcohol, smoking, and race	Body Mass Index, Waist Circumference, Diabetes, and Risk of Liver Cancer for U.S. Adults.	Cancer Res:2016:76(20):6076-6083
Bhaskaran	2014	Liver	Liver	CPRD	1	UK	Europe	1859	5243978	Average 7.5 years	1.19	1.13442	1.24831	1	N/A	N/A	N/A	1	1	2	1	1	25129328	per 5 kg/m2	UK	adjusted for age, diabetes status, smoking, alcohol use, socioeconomic status, calendar year, and stratified by sex	Body-mass index and risk of 22 specific cancers: a population-based cohort study of 5Â·24 million UK adults.	Lancet:2014:384(9945):755-65
Nordsletten	2023	Liver	Liver	NTSP	1	Norway	Europe	3004	1723692	average 32.4 years	1.15	1.1	1.21	1	N/A	N/A	N/A	1	1	2	1	0	37713274	per 5 kg/m2	Norway	adjusted for sex and age groups at the time of screening	Body mass index and its association with 22 cancer types: a Norwegian cohort study of 481 202 cancer cases.	Acta Oncol:2023:62(10):1273-1278
Sun	2024	Liver	Liver	ODDS	26	Sweden	Europe	3284	4142349	median 24.2 years	1.4	1.33	1.47	1	N/A	N/A	N/A	1	1	2	1	0	39253735	per 5 kg/m2	Sweden	age as time scale, adjusted for baseline age (continuous), weight assessment from the Medical Birth Register (yes/no), mode of weight assessment, mode of height assessment, marital status, education level, and birth country, and stratified by sex and calendar year of birth	Body mass index and risk of over 100 cancer forms and subtypes in 4.1 million individuals in Sweden: the Obesity and Disease Development Sweden (ODDS) pooled cohort study.	Lancet Reg Health Eur:2024:45(101034
Recalde	2023	Liver	Liver	SIDIAP	1	Spain	Europe	6687	2645885	9 years	1.02933	1	1.05864	1	N/A	N/A	N/A	1	1	2	1	1	37391446	SD	Spain	Models are adjusted for geographic region of nationality, the MEDEA deprivation index, smoking status, and alcohol intake and stratified by age (5-year categories)	Longitudinal body mass index and cancer risk: a cohort study of 2.6 million Catalan adults.	Nat Commun:2023:14(1):3816
Pang	2019	Liver	Liver	CKB	1	China	East Asia	7386	503991	10 years	0.93	0.87	0.99	1	N/A	N/A	N/A	1	1	2	0	1	30692555	per 5 kg/m2	China	Model was stratified by sex, region, and HBsAg, and adjusted for age at baseline, education,smoking, alcohol, and total physical activity. HR per 5 kg/m2 was corrected for regression dilution (regression dilution ratio = 0.93).	Adiposity in relation to risks of fatty liver, cirrhosis and liver cancer: a prospective study of 0.5 million Chinese adults.	Sci Rep:2019:9(1):785
Jun	2022	Liver	Liver	KNHIS	1	S. Korea	East Asia	47308	14265822	average 13.7 years	1.21	1.19	1.22	1	N/A	N/A	N/A	1	1	2	1	1	35249102	per 5 kg/m2	S. Korea	adjusting for age at baseline, sex, household income, smoking status, alcohol use and physical activity	Impact of overweight and obesity on the risk of hepatocellular carcinoma: a prospective cohort study in 14.3 million Koreans.	Br J Cancer:2022:127(1):109-115
Everatt	2014	Lung (never-smokers)	Lung (never-smokers)	KRIS, MIHDPS	2	Lithuania	Europe	19	2054	max 30 years	0.91	0.34	2.47	1	N/A	N/A	N/A	1	1	2	0	N/A	25084690	Categories	Lithuania	adjusted for age, alcohol consumption, education, total serum cholesterol (quintiles).	Body mass index, cholesterol level and risk of lung cancer in Lithuanian men.	Lung Cancer:2014:85(3):361-5
Bethea	2013	Lung (never-smokers)	Lung (never-smokers)	BWHS	1	USA	North America	46	56944	max 14 years	0.89	0.64	1.24	1	N/A	N/A	N/A	1	1	2	0	N/A	23744044	Categories	USA	Age, age at first birth, geographic area, parity, physical activity, alcohol, education	Obesity in relation to lung cancer incidence in African American women.	Cancer Causes Control:2013:24(9):1695-703
Andreotti	2010	Lung (never-smokers)	Lung (never-smokers)	AgHealth	1	USA	North America	51	40203	median 10 years	0.73	0.51	1.07	1	N/A	N/A	N/A	1	1	2	0	N/A	20730623	per 1 kg/m2	USA	Age, race, state of residence, exercise, vegetable consumption, family history of cancer, state, (+women:), hypertension, vitamin supplements, parity	Body mass index, agricultural pesticide use, and cancer incidence in the Agricultural Health Study cohort.	Cancer Causes Control:2010:21(11):1759-75
Kabat	2007	Lung (never-smokers)	Lung (never-smokers)	CNBSS	1	Canada	North America	98	89788	16 years	1.57	1.06	2.33	1	N/A	N/A	N/A	1	1	2	0	N/A	17879428	Categories	Canada	Age, education level, menopausal status	Body mass index and lung cancer risk in women.	Epidemiology:2007:18(5):607-12
Xie	2016	Lung (never-smokers)	Lung (never-smokers)	Kailun Cohort	1	China	East Asia	198	48799	average 4.4 yrs	0.66	0.52	0.83	1	N/A	N/A	N/A	1	0	1	0	N/A	27655565	Categories	China	Adjusted for age, education, alcohol, physical activity, diabetes, work environment	[Association between body mass index and risk of lung cancer in non-smoking males: a prospective cohort study].	Zhonghua Liu Xing Bing Xue Za Zhi:2016:37(9):1213-1219
Abdel-Rahman	2019	Lung (never-smokers)	Lung (never-smokers)	PLCO	1	USA	North America	248	67198	average 11.25 years	0.854317	0.741745	0.980159	0	N/A	N/A	N/A	0	1	1	0	N/A	31414914	per 1 kg/m2	USA	Adjusted for sex, study arm, race, and lung cancer family history	Pre-diagnostic body mass index trajectory in relationship to lung cancer incidence and mortality; findings from the PLCO trial.	Expert Rev Respir Med:2019:13(10):1029-1035
Heo	2015	Lung (never-smokers)	Lung (never-smokers)	WHI	1	USA	North America	269	144701	median 12.0 years	0.991373	0.878078	1.11111	1	N/A	N/A	N/A	1	1	2	0	N/A	25587642	z-score	USA	Adjusted for age, height, alcohol, hormone therapy, education, ethnicity, randomization status.	Optimal cutoffs of obesity measures in relation to cancer risk in postmenopausal women in the Women's Health Initiative Study.	J Womens Health (Larchmt):2015:24(3):218-27
Reeves	2007	Lung (never-smokers)	Lung (never-smokers)	MWS	1	UK	Europe	269	1222630	average 5.4 years	0.91	0.77	1.06	1	N/A	N/A	N/A	1	1	2	0	N/A	17986716	per 10 kg/m2	UK	Age, geographic region, physical activity, reproductive history, socioeconomic status, alcohol intake	Cancer incidence and mortality in relation to body mass index in the Million Women Study: cohort study.	BMJ:2007:335(7630):1134
Koh	2010	Lung (never-smokers)	Lung (never-smokers)	SCHS	1	Singapore	East Asia	287	63257	13 years	1.01	0.82	1.25	1	N/A	N/A	N/A	1	1	2	0	N/A	20010947	Categories	Singapore	Age, sex, betacryptoxanthin intake, dialect group, education	Body mass index and smoking-related lung cancer risk in the Singapore Chinese Health Study.	Br J Cancer:2010:102(3):610-4
Sedlmeier	2023	Lung (never-smokers)	Lung (never-smokers)	EPIC	1	Europe	Europe	295	160111	median 15.3 years	0.97	0.83	1.12	1	N/A	N/A	N/A	1	1	2	0	N/A	36460776	per 5 kg/m2	Denmark,France,Germany,Italy,Netherlands,Norway,Spain,Sweden,UK	Models were stratified by age at recruitment (in 5-year groups), sex, and study centre, and adjusted for education (none, primary school completed, technical/professional school, secondary school, longer education (including university degree)), physical activity (inactive, moderately inactive, moderately active, active), alcohol consumption (g/day), and healthy diet represented by the Mediterranean Diet Score (low, medium, high)	Body shape phenotypes of multiple anthropometric traits and cancer risk: a multi-national cohort study.	Br J Cancer:2023:128(4):594-605
Patel	2017	Lung (never-smokers)	Lung (never-smokers)	CPS-II	1	USA	North America	453	73889	average 14.7 years	0.94	0.84	1.06	1	N/A	N/A	N/A	1	1	2	0	N/A	28940119	Categories	USA	adjusted for age, sex, race, sitting time, marital status, prevalent disease (emphysema or other lung diseases), education, fruits and vegetables consumption, and MET-hours/week	The relationship between physical activity, obesity, and lung cancer risk by smoking status in a large prospective cohort of US adults.	Cancer Causes Control:2017:28(12):1357-1368
Shao	2022	Lung (never-smokers)	Lung (never-smokers)	UK Biobank	1	UK	Europe	496	244574	median 9.1 years	1.10408	0.527732	2.19245	1	N/A	N/A	N/A	1	1	2	0	N/A	36014876	per 1 kg/m2	UK	adjusted for age, sex, education level, ethnicity, family history of LC and personal history of emphysema/bronchitis	Metabolic Obesity Phenotypes and Risk of Lung Cancer: A Prospective Cohort Study of 450,482 UK Biobank Participants.	Nutrients:2022:14(16)
Lam	2013	Lung (never-smokers)	Lung (never-smokers)	NIH-AARP	1	USA	North America	532	158415	average 9.5 years	1.06	0.96	1.17	1	N/A	N/A	N/A	1	1	2	0	N/A	23940620	Categories	USA	Adjusted for age, education, ethnicity, alcohol consumption, vigorous physical activity, physical activity at work, total caloric intake	Anthropometric measures and physical activity and the risk of lung cancer in never-smokers: a prospective cohort study.	PLoS One:2013:8(8):e70672
Liu	2016	Lung (never-smokers)	Lung (never-smokers)	SWHS	1	China	East Asia	611	68253	median 15.1 years	0.91	0.8	1.03	1	N/A	N/A	N/A	1	1	2	0	N/A	27177094	per 5 kg/m2	China	age as time-metric. Education, total energy intake, total vegetable and fruit intake, total meat intake, leisure-time physical activity, alcohol consumption, hormone replacement treatment, menopausal status, spouse smoking exposure, parity and family history of cancer	Prospective cohort study of general and central obesity, weight change trajectory and risk of major cancers among Chinese women.	Int J Cancer:2016:139(7):1461-70
Sun	2024	Lung (never-smokers)	Lung (never-smokers)	ODDS	26	Sweden	Europe	1314	394435	median 24.2 years	0.75	0.69	0.83	1	N/A	N/A	N/A	1	1	2	1	N/A	39253735	per 5 kg/m2	Sweden	adjusted for baseline age (continuous), weight assessment from the Medical Birth Register (yes/no), mode of weight assessment, mode of height assessment, marital status, education level, and birth country, and stratified all models by sex (when men and women combined) and calendar year of birth	Body mass index and risk of over 100 cancer forms and subtypes in 4.1 million individuals in Sweden: the Obesity and Disease Development Sweden (ODDS) pooled cohort study.	Lancet Reg Health Eur:2024:45(101034
Kawai	2024	Lung (never-smokers)	Lung (never-smokers)	Japan cohorts (10)	10	Japan	East Asia	1457	444143	average 15.2 years	0.9	0.83	0.98	1	N/A	N/A	N/A	1	1	2	0	N/A	38310695	per 5 kg/m2	Japan	Adjustment for sex, age (year, continuous) and area (for Japan Public Health Center–based prospective Study [JPHC]-I,JPHC-II,Japan Collaborative Cohort Study, and Life Span Study), drinking (noncurrent drinkers [never-or ex-drinker], occasional drinkers [less than once per week], regular drinkers [<23 g/day], regular drinkers [.23 g/day]), history of diabetes (no,yes), and exercise.	Body mass index and lung cancer risk: Pooled analysis of 10 prospective cohort studies in Japan.	Cancer Sci:2024:115(4):1346-1359
Bhaskaran	2014	Lung (never-smokers)	Lung (never-smokers)	CPRD	1	UK	Europe	2674	2479654	Average 7.5 years	0.99	0.95	1.04	1	N/A	N/A	N/A	1	1	2	1	N/A	25129328	per 5 kg/m2	UK	adjusted for age, diabetes status, alcohol use, socioeconomic status, calendar year, and stratified by sex	Body-mass index and risk of 22 specific cancers: a population-based cohort study of 5Â·24 million UK adults.	Lancet:2014:384(9945):755-65	99.7% were of Caucasian descent so no need to adjust for race
Recalde	2021	Lung (never-smokers)	Lung (never-smokers)	SIDIAP	1	Spain	Europe	3556	1850819	median 8.3 years	0.95	0.916506	0.984718	1	N/A	N/A	N/A	1	1	2	1	N/A	33441148	per 5 kg/m2	Spain	adjusted for alcohol intake, nationality, the MEDEA deprivation index, type 2 diabetes, and had sex and age (5-year categories) in the strata statement	Body mass index and waist circumference in relation to the risk of 26 types of cancer: a prospective cohort study of 3.5 million adults in Spain.	BMC Med:2021:19(1):10
Lahmann	2016	Melanoma	Melanoma	NSCS	1	Australia	Australia	28	1171	Average 9.7 years	1	0.624032	1.53862	1	N/A	N/A	N/A	1	1	2	0	1	26707237	per 1 kg/m2	Australia	age (years), treatment allocation, skin cancer history, elastosis of the neck, and smoking status.	A prospective study of measured body size and height and risk of keratinocyte cancers and melanoma.	Cancer Epidemiol:2016:40(119-25
Oh	2005	Melanoma	Melanoma	KNHIS	1	S. Korea	East Asia	51	781283	10 years	1.95	1.17	3.25	1	N/A	N/A	N/A	1	1	2	1	1	16034050	Categories	S. Korea	Age, alcohol consumption, area of residence, family history of specific cancer, physical activity, smoking habits	Effects of excess weight on cancer incidences depending on cancer sites and histologic findings among men: Korea National Health Insurance Corporation Study.	J Clin Oncol:2005:23(21):4742-54
Andreotti	2010	Melanoma	Melanoma	AgHealth	1	USA	North America	204	67947	median 10 years	1.06	0.97	1.15	1	N/A	1	N/A	1	1	2	0	0	20730623	per 1 kg/m2	USA	age as time-dependent variable; Men: diabetes, wear sunscreen	Body mass index, agricultural pesticide use, and cancer incidence in the Agricultural Health Study cohort.	Cancer Causes Control:2010:21(11):1759-75
Freedman	2003	Melanoma	Melanoma	USRT	1	USA	North America	207	68588	698,028 PY	0.95	0.71	1.27	1	N/A	1	N/A	1	1	2	0	1	14682442	Categories	USA	Age, sex, adult sunlight exposure, alcohol consumption, area of residence, decade since began to work as radiological technician, educational level, hair colour, personal history of NMSC, skin pigmentation, smoking habits	Risk of melanoma in relation to smoking, alcohol intake, and other factors in a large occupational cohort.	Cancer Causes Control:2003:14(9):847-57	Cause of death
Asgari	2012	Melanoma	Melanoma	VITAL	1	USA	North America	553	69635	5.84 years	0.86	0.74	1.01	1	N/A	1	N/A	1	1	2	0	0	22377763	Categories	USA	Age, sex	Association of vitamin A and carotenoid intake with melanoma risk in a large prospective cohort.	J Invest Dermatol:2012:132(6):1573-82	Cause of death
Kvaskoff	2014	Melanoma	Melanoma	E3N	1	France	Europe	580	92050	19 years	0.85	0.7	1.03	1	N/A	N/A	N/A	1	1	2	0	0	24986641	Categories	France	Age, hair colour, skin complexion,number of naevi, number of freckles, skin sensitivity to sun exposure, physical activity, and mean UV radiation dose in countries of birth and of residence at baseline	Anthropometric features and cutaneous melanoma risk: a prospective cohort study in French women.	Cancer Epidemiol:2014:38(4):357-63
Pothiawala	2012	Melanoma	Melanoma	NHS, HPFS	2	USA	North America	966	143129	Average 23.5 years	1.03	0.94	1.14	1	N/A	1	N/A	1	1	2	0	0	22450736	Categories	USA	Age, sunburn reaction, family history of melanoma, number of severe sunburns, number of moles, hair colour, sun exposure at different age intervals, UV index at residence at different ages, physical activity (quintiles), and history of cardiovascular diseases, type 2 diabetes and cancer	Obesity and the incidence of skin cancer in US Caucasians.	Cancer Causes Control:2012:23(5):717-26
Heo	2015	Melanoma	Melanoma	WHI	1	USA	North America	1169	144701	median 12.0 years	0.991373	0.930642	1.05151	1	N/A	1	N/A	1	1	2	0	1	25587642	z-score	USA	Adjusted for age, height, alcohol, smoking, hormone therapy, education, ethnicity, and randomization status.	Optimal cutoffs of obesity measures in relation to cancer risk in postmenopausal women in the Women's Health Initiative Study.	J Womens Health (Larchmt):2015:24(3):218-27
Reeves	2007	Melanoma	Melanoma	MWS	1	UK	Europe	1635	1222630	average 5.4 years	0.97	0.91	1.03	1	N/A	N/A	N/A	1	1	2	0	1	17986716	per 10 kg/m2	UK	Age, geographical region, socioeconomic status, age at first birth, parity, smoking status, alcohol intake, physical activity	Cancer incidence and mortality in relation to body mass index in the Million Women Study: cohort study.	BMJ:2007:335(7630):1134
Rask-Andersen	2023	Melanoma	Melanoma	UK Biobank	1	UK	Europe	2847	423881	average 13.6 years	1.03	0.99	1.07	1	N/A	N/A	N/A	1	1	2	0	1	37311415	SD	UK	adjusted by age. All estimates were adjusted for year of birth, smoking, and 15 principal components	Adiposity and sex-specific cancer risk.	Cancer Cell:2023:41(6):1186-1197.e4
Loftfield	2015	Melanoma	Melanoma	NIH-AARP	1	USA	North America	2904	447357	median 10.5 years	1	1	1.05	1	N/A	1	N/A	1	1	2	0	0	25604135	per 1 kg/m2	USA	Adjusted for Age and Sex	Coffee drinking and cutaneous melanoma risk in the NIH-AARP diet and health study.	J Natl Cancer Inst:2015:107(2)
Stenehjem	2018	Melanoma	Melanoma	Janus	1	Norway	Europe	2989	291602	average 27 years	1.08	1.03	1.13	1	N/A	N/A	N/A	1	1	2	0	1	28983909	per 5 kg/m2	Norway	Adjusted for age (as the time scale), ambient UVR of residence, average intensity of sunburns, occupation, physical activity, education, smoking status. Adjusted for height in addition to covariates in 2 and 4.	Anthropometric factors and cutaneous melanoma: Prospective data from the population-based Janus Cohort.	Int J Cancer:2018:142(4):681-690
Sedlmeier	2023	Melanoma	Melanoma	EPIC	1	Europe	Europe	3839	340152	median 15.3 years	0.87	0.8	0.96	1	N/A	N/A	N/A	1	1	2	0	0	36460776	per 5 kg/m2	Denmark,France,Germany,Italy,Netherlands,Norway,Spain,Sweden,UK	Models were stratified by age at recruitment (in 5-year groups), sex, and study centre	Body shape phenotypes of multiple anthropometric traits and cancer risk: a multi-national cohort study.	Br J Cancer:2023:128(4):594-605
Recalde	2023	Melanoma	Melanoma	SIDIAP	1	Spain	Europe	6901	2645885	9 years	1.00978	0.980436	1.0391	1	N/A	N/A	N/A	1	1	2	1	1	37391446	SD	Spain	Models are adjusted for geographic region of nationality, the MEDEA deprivation index, smoking status, and alcohol intake and stratified by age (5-year categories)	Longitudinal body mass index and cancer risk: a cohort study of 2.6 million Catalan adults.	Nat Commun:2023:14(1):3816
Bhaskaran	2014	Melanoma	Melanoma	CPRD	1	UK	Europe	8505	5243978	Average 7.5 years	0.99	0.97	1.01	1	N/A	N/A	N/A	1	1	2	1	1	25129328	per 5 kg/m2	UK	adjusted for age, diabetes status, smoking, alcohol use, socioeconomic status, calendar year, and stratified by sex	Body-mass index and risk of 22 specific cancers: a population-based cohort study of 5Â·24 million UK adults.	Lancet:2014:384(9945):755-65
Nordsletten	2023	Melanoma	Melanoma	NTSP	1	Norway	Europe	21477	1723692	average 32.4 years	0.89	0.87	0.91	1	N/A	N/A	N/A	1	1	2	1	0	37713274	per 5 kg/m2	Norway	adjusted for sex and age groups at the time of screening	Body mass index and its association with 22 cancer types: a Norwegian cohort study of 481 202 cancer cases.	Acta Oncol:2023:62(10):1273-1278
Sun	2024	Melanoma	Melanoma	ODDS	26	Sweden	Europe	22167	4142349	median 24.2 years	1.05	1.03	1.07	1	N/A	N/A	N/A	1	1	2	1	0	39253735	per 5 kg/m2	Sweden	age as time scale, adjusted for baseline age (continuous), weight assessment from the Medical Birth Register (yes/no), mode of weight assessment, mode of height assessment, marital status, education level, and birth country, and stratified by sex and calendar year of birth	Body mass index and risk of over 100 cancer forms and subtypes in 4.1 million individuals in Sweden: the Obesity and Disease Development Sweden (ODDS) pooled cohort study.	Lancet Reg Health Eur:2024:45(101034
Ogawa	2020	Meningioma	Meningioma	JPHC	1	Japan	East Asia	51	102925	average 18.1 years	1.35	0.98	1.87	1	N/A	N/A	N/A	1	1	2	0	1	32822852	Categories	Japan	Adjusted for age and sex, pack-years of cigarette smoking, alcohol intake, coffee, green tea, past history of diabetes mellitus and allergy	Body mass index and height in relation to brain tumor risk in a Japanese population.	Ann Epidemiol:2020:51(1-6
Jhawar	2003	Meningioma	Meningioma	NHS	1	USA	North America	125	121700	10 years	1.45	0.97	2.18	1	N/A	N/A	N/A	1	1	2	0	0	14609164	Categories	USA	Multivariate model was adjusted for age, menopausal status, and PMH use.	Sex steroid hormone exposures and risk for meningioma.	J Neurosurg:2003:99(5):848-53
Wiedmann	2013	Meningioma	Meningioma	HUNT-I	1	Norway	Europe	138	74242	23.5 years	1.23	0.98	1.52	1	N/A	N/A	N/A	1	1	2	0	0	23778522	Categories	Norway	Age and sex adjusted	Body mass index and the risk of meningioma, glioma and schwannoma in a large prospective cohort study (The HUNT Study).	Br J Cancer:2013:109(1):289-94
Michaud	2011	Meningioma	Meningioma	EPIC	1	Europe	Europe	203	380775	8.4 years	1.12	0.95	1.32	1	N/A	N/A	N/A	1	1	2	0	0	21685234	per 5 kg/m2	Denmark,France,Germany,Greece,Italy,Norway,Spain,Sweden,Netherlands,UK	models stratified by age, country, sex and adjusted for education	Anthropometric measures, physical activity, and risk of glioma and meningioma in a large prospective cohort study.	Cancer Prev Res (Phila):2011:4(9):1385-92
Murtha	2022	Meningioma	Meningioma	UWHC	1	USA	North America	346	277520	max 2 years (caco)	1.04	0.97	1.11	1	N/A	N/A	N/A	1	0	1	0	1	35817851	per 5 kg/m2	USA	adjusted for age, sex (for non-sex specific cancers), race/ethnicity, and smoking status	Obesity and "obesity-related" cancers: are there body mass index cut-points?	Int J Obes (Lond):2022:46(10):1770-1777
Benson	2008	Meningioma	Meningioma	MWS	1	UK	Europe	390	1249670	6.2 years	1.21	1.06	1.39	1	N/A	N/A	N/A	1	1	2	0	1	18560401	per 10 kg/m2	UK	adjustments for height, socioeconomic status based on deprivation index, smoking status, alcohol intake, strenuous exercise, age at first birth, parity, and oral contraceptive use	Lifestyle factors and primary glioma and meningioma tumours in the Million Women Study cohort.	Br J Cancer:2008:99(1):185-90
Wiedmann	2017	Meningioma	Meningioma	NTSP	1	Norway	Europe	3355	1855333	median 33.4 years	1.05	1	1.1	1	N/A	N/A	N/A	1	1	2	1	0	28548875	per 5 kg/m2	Norway	age as the time axis, multivariable for sex (where not stratified), height, BMI and birth year cohort	Overweight, obesity and height as risk factors for meningioma, glioma, pituitary adenoma and nerve sheath tumor: a large population-based prospective cohort study.	Acta Oncol:2017:56(10):1302-1309
Sun	2024	Meningioma	Meningioma	ODDS	26	Sweden	Europe	3699	4142349	median 24.2 years	1.11	1.06	1.16	1	N/A	N/A	N/A	1	1	2	1	0	39253735	per 5 kg/m2	Sweden	age as time scale, adjusted for baseline age (continuous), weight assessment from the Medical Birth Register (yes/no), mode of weight assessment, mode of height assessment, marital status, education level, and birth country, and stratified by sex and calendar year of birth	Body mass index and risk of over 100 cancer forms and subtypes in 4.1 million individuals in Sweden: the Obesity and Disease Development Sweden (ODDS) pooled cohort study.	Lancet Reg Health Eur:2024:45(101034	Non-hispanic whites only
Bertrand	2022	Multiple myeloma	Multiple myeloma	NHS-II	1	USA	North America	47	114064	average 23.6 yrs	1.33	1.06	1.67	1	N/A	1	N/A	1	1	2	0	1	35840735	per 5 kg/m2	USA	adjusted for age, race, education, smoking, alcohol, and height	Anthropometric traits and risk of multiple myeloma: a pooled prospective analysis.	Br J Cancer:2022:127(7):1296-1303
Friedman	1994	Multiple myeloma	Multiple myeloma	KPNC	1	USA	North America	66	143574	21 years	1.09	0.89	1.33	1	N/A	1	N/A	1	1	2	1	0	7999970	per 1 kg/m2	USA	Age	Obesity and multiple myeloma.	Cancer Causes Control:1994:5(5):479-83
Andreotti	2010	Multiple myeloma	Multiple myeloma	AgHealth	1	USA	North America	68	67947	median 10 years	1	0.72	1.4	1	N/A	1	N/A	1	1	2	0	0	20730623	per 1 kg/m2	USA	age as time-dependent variable; Men: race, meat consumption	Body mass index, agricultural pesticide use, and cancer incidence in the Agricultural Health Study cohort.	Cancer Causes Control:2010:21(11):1759-75
Bertrand	2022	Multiple myeloma	Multiple myeloma	HPFS	1	USA	North America	182	44172	average 19.0 yrs	1.12	0.89	1.42	1	N/A	1	N/A	1	1	2	0	1	35840735	per 5 kg/m2	USA	adjusted for age, race, education, smoking, alcohol, and height	Anthropometric traits and risk of multiple myeloma: a pooled prospective analysis.	Br J Cancer:2022:127(7):1296-1303
Bertrand	2022	Multiple myeloma	Multiple myeloma	CTS	1	USA	North America	196	109940	average 18.5 yrs	0.97	0.84	1.13	1	N/A	1	N/A	1	1	2	0	1	35840735	per 5 kg/m2	USA	adjusted for age, race, education, smoking, alcohol, and height	Anthropometric traits and risk of multiple myeloma: a pooled prospective analysis.	Br J Cancer:2022:127(7):1296-1303
Oh	2005	Multiple myeloma	Multiple myeloma	KNHIS	1	S. Korea	East Asia	200	781283	10 years	1.24	0.77	2.02	1	N/A	N/A	N/A	1	1	2	1	1	16034050	Categories	S. Korea	Age, alcohol consumption, family history of cancer, regular exercise, residence, smoking status	Effects of excess weight on cancer incidences depending on cancer sites and histologic findings among men: Korea National Health Insurance Corporation Study.	J Clin Oncol:2005:23(21):4742-54
Britton	2008	Multiple myeloma	Multiple myeloma	EPIC	1	Europe	Europe	268	371983	average 8.71 yrs	1.09	0.91	1.31	1	N/A	N/A	N/A	1	1	2	0	1	18835833	Categories	Denmark,France,Germany,Greece,Italy,Netherlands,Norway,Spain,Sweden,UK	Cox regression models stratified by recruitment age and study center; adjustment for smoking status (never, past 10+ years, past < 10 years, current, or other) and education (no school degree or primary school, technical or professional school, secondary school, and university degree).	Anthropometric characteristics and non-Hodgkin's lymphoma and multiple myeloma risk in the European Prospective Investigation into Cancer and Nutrition (EPIC).	Haematologica:2008:93(11):1666-77	no n for never smokers
Pylypchuk	2009	Multiple myeloma	Multiple myeloma	NLCS	1	Netherlands	Europe	279	4774	13.3 years	1.16506	0.962642	1.40149	1	N/A	N/A	N/A	1	1	2	0	0	19478235	per 4 kg/m2	Netherlands	Age, sex	Body mass index, height, and risk of lymphatic malignancies: a prospective cohort study.	Am J Epidemiol:2009:170(3):297-307
Heo	2015	Multiple myeloma	Multiple myeloma	WHI	1	USA	North America	282	144701	median 12.0 years	1	0.895654	1.11958	1	N/A	1	N/A	1	1	2	0	1	25587642	z-score	USA	Adjusted for age, height, alcohol, smoking, hormone therapy, education, ethnicity, and randomization status.	Optimal cutoffs of obesity measures in relation to cancer risk in postmenopausal women in the Women's Health Initiative Study.	J Womens Health (Larchmt):2015:24(3):218-27
Bertrand	2022	Multiple myeloma	Multiple myeloma	NHS-I	1	USA	North America	330	116784	average 30.5 yrs	1.09	0.97	1.23	1	N/A	1	N/A	1	1	2	0	1	35840735	per 5 kg/m2	USA	adjusted for age, race, education, smoking, alcohol, and height	Anthropometric traits and risk of multiple myeloma: a pooled prospective analysis.	Br J Cancer:2022:127(7):1296-1303	analytical N is for all women
Bertrand	2022	Multiple myeloma	Multiple myeloma	CPS-II	1	USA	North America	563	150706	average 16.8 yrs	1.13	1.02	1.26	1	N/A	1	N/A	1	1	2	0	1	35840735	per 5 kg/m2	USA	adjusted for age, race, education, smoking, alcohol, and height	Anthropometric traits and risk of multiple myeloma: a pooled prospective analysis.	Br J Cancer:2022:127(7):1296-1303	analytical N is for all women
Parra-Soto	2021	Multiple myeloma	Multiple myeloma	UK Biobank	1	UK	Europe	763	437306	median 8.8 years	1.10438	1.02084	1.18817	1	N/A	1	N/A	1	1	2	0	1	33423670	SD	UK	adjusted age, sex, ethnicity, education, deprivation, smoking, dietary intake (alcohol, fruits & vegetables, red & processed meat, and oily fish), discretionary sedentary behaviour and physical activity	Associations of six adiposity-related markers with incidence and mortality from 24 cancers-findings from the UK Biobank prospective cohort study.	BMC Med:2021:19(1):7
Hofmann	2013	Multiple myeloma	Multiple myeloma	NIH-AARP	1	USA	North America	813	305618	4,405,154 PY	1.08	1	1.16	1	N/A	1	N/A	1	1	2	0	0	23543160	per 5 kg/m2	USA	Age, sex, race	Body mass index and physical activity at different ages and risk of multiple myeloma in the NIH-AARP diet and health study.	Am J Epidemiol:2013:177(8):776-86
Bertrand	2022	Multiple myeloma	Multiple myeloma	KPSC	1	USA	North America	1438	8350	average 5.4 yrs	1.09	1.02	1.17	1	N/A	1	N/A	1	1	2	1	1	35840735	per 5 kg/m2	USA	adjusted for age, race, education, smoking, alcohol, and height	Anthropometric traits and risk of multiple myeloma: a pooled prospective analysis.	Br J Cancer:2022:127(7):1296-1303
Murphy	2013	Multiple myeloma	Multiple myeloma	MWS	1	UK	Europe	1503	1300000	10.3 years	1.08	1.01	1.15	1	N/A	N/A	N/A	1	1	2	0	1	23640394	per 10 kg/m2	UK	age as time-metric. Alcohol, cancer registry region, height, smoking, socio-economic status	Body size in relation to incidence of subtypes of haematological malignancy in the prospective Million Women Study.	Br J Cancer:2013:108(11):2390-8
Bhaskaran	2014	Multiple myeloma	Multiple myeloma	CPRD	1	UK	Europe	2969	5243978	Average 7.5 years	1.03	0.98	1.09	1	N/A	N/A	N/A	1	1	2	1	1	25129328	per 5 kg/m2	UK	adjusted for age, diabetes status, smoking, alcohol use, socioeconomic status, calendar year, and stratified by sex	Body-mass index and risk of 22 specific cancers: a population-based cohort study of 5Â·24 million UK adults.	Lancet:2014:384(9945):755-65
Recalde	2023	Multiple myeloma	Multiple myeloma	SIDIAP	1	Spain	Europe	3490	2645885	9 years	1.07817	1.04887	1.10745	1	N/A	N/A	N/A	1	1	2	1	1	37391446	SD	Spain	Models are adjusted for geographic region of nationality, the MEDEA deprivation index, smoking status, and alcohol intake and stratified by age (5-year categories)	Longitudinal body mass index and cancer risk: a cohort study of 2.6 million Catalan adults.	Nat Commun:2023:14(1):3816	Homogenous population - 95% white (1991) to 87% (2011) based on census records. Okay to assume high homogeneity over study period
Sun	2024	Multiple myeloma	Multiple myeloma	ODDS	26	Sweden	Europe	3720	4142349	median 24.2 years	1.14	1.08	1.19	1	N/A	N/A	N/A	1	1	2	1	0	39253735	per 5 kg/m2	Sweden	age as time scale, adjusted for baseline age (continuous), weight assessment from the Medical Birth Register (yes/no), mode of weight assessment, mode of height assessment, marital status, education level, and birth country, and stratified by sex and calendar year of birth	Body mass index and risk of over 100 cancer forms and subtypes in 4.1 million individuals in Sweden: the Obesity and Disease Development Sweden (ODDS) pooled cohort study.	Lancet Reg Health Eur:2024:45(101034
Engeland	2007	Multiple myeloma + plasmacytoma	Multiple myeloma	NBHPC	1	Norway	Europe	6115	2000611	average 23 years	1.12	1.09	1.15	1	N/A	N/A	N/A	1	1	2	1	0	17041129	Categories	Norway	Age, birth cohort, height	Height and body mass index and risk of lymphohematopoietic malignancies in two million Norwegian men and women.	Am J Epidemiol:2007:165(1):44-52	Homogenous population
Nordsletten	2023	Multiple myeloma	Multiple myeloma	NTSP	1	Norway	Europe	9338	1723692	average 32.4 years	1.11	1.08	1.14	1	N/A	N/A	N/A	1	1	2	1	0	37713274	per 5 kg/m2	Norway	adjusted for sex and age groups at the time of screening	Body mass index and its association with 22 cancer types: a Norwegian cohort study of 481 202 cancer cases.	Acta Oncol:2023:62(10):1273-1278
Rapp	2005	NHL	NHL	VHM&PP	1	Austria	Europe	148	145931	9.9 years	1.33	1.07	1.65	1	N/A	N/A	N/A	1	1	2	0	1	16234822	Categories	Austria	Occupational group, smoking status, stratified by age	Obesity and incidence of cancer: a large cohort study of over 145,000 adults in Austria.	Br J Cancer:2005:93(9):1062-7
Song	2008	NHL	NHL	KNHIS (women)	1	S. Korea	East Asia	171	170481	9 years	1.05	0.82	1.4	1	N/A	N/A	N/A	1	1	2	1	1	18612154	per 1 kg/m2	S. Korea	Age, alcohol intake, height, pay level at study entry, physical exercise, smoking status	Obesity and risk of cancer in postmenopausal Korean women.	J Clin Oncol:2008:26(20):3395-402
Kanda	2010	NHL	NHL	JPHC	1	Japan	East Asia	188	123238	13 years	1.1	0.86	1.4	1	N/A	N/A	N/A	1	1	2	0	1	20501768	per 1 kg/m2	Japan	Age, gender, study area, number of pack-years of smoking, alcohol	Association of anthropometric characteristics with the risk of malignant lymphoma and plasma cell myeloma in a Japanese population: a population-based cohort study.	Cancer Epidemiol Biomarkers Prev:2010:19(6):1623-31
Oh	2005	NHL	NHL	KNHIS (men)	1	S. Korea	East Asia	190	781283	10 years	1.24	0.96	1.61	1	N/A	N/A	N/A	1	1	2	1	1	16034050	Categories	S. Korea	Age, alcohol consumption, family history of cancer, regular exercise, residence, smoking status	Effects of excess weight on cancer incidences depending on cancer sites and histologic findings among men: Korea National Health Insurance Corporation Study.	J Clin Oncol:2005:23(21):4742-54
Andreotti	2010	NHL	NHL	AgHealth	1	USA	North America	194	67947	median 10 years	0.99	0.81	1.22	1	N/A	N/A	N/A	1	1	2	0	0	20730623	per 1 kg/m2	USA	age as time-dependent variable; Men: vitamin supplements, exercise;	Body mass index, agricultural pesticide use, and cancer incidence in the Agricultural Health Study cohort.	Cancer Causes Control:2010:21(11):1759-75
Britton	2008	DLBCL, FL	NHL	EPIC	1	Europe	Europe	275	371983	average 8.71 yrs	1.05	0.89	1.25	1	N/A	N/A	N/A	1	1	2	0	1	18835833	Categories	Denmark,France,Germany,Greece,Italy,Netherlands,Norway,Spain,Sweden,UK	Cox regression models stratified by recruitment age and study center; adjustment for smoking status (never, past 10+ years, past < 10 years, current, or other) and education (no school degree or primary school, technical or professional school, secondary school, and university degree).	Anthropometric characteristics and non-Hodgkin's lymphoma and multiple myeloma risk in the European Prospective Investigation into Cancer and Nutrition (EPIC).	Haematologica:2008:93(11):1666-77
Pylypchuk	2009	DLBCL, FL	NHL	NLCS	1	Netherlands	Europe	301	4774	13.3 years	0.87	0.71	1.05	1	N/A	N/A	N/A	1	1	2	0	0	19478235	per 4 kg/m2	Netherlands	Age, sex	Body mass index, height, and risk of lymphatic malignancies: a prospective cohort study.	Am J Epidemiol:2009:170(3):297-307
Kabat	2012	NHL	NHL	WHI	1	USA	North America	1123	158975	average 11 years	1.01	0.96	1.07	1	N/A	N/A	N/A	1	1	2	0	1	21816698	Categories	USA	Adjusted for age (continuous), pack-years of smoking (0, >0.<20, 20.<40, .40), servings of alcohol per week (continuous), education (less than high school graduate, high school graduate/some college, college graduate, post-college), ethnicity (white, black, other), physical activity (METs/wk.continuous), caloric intake (kcal/d), enrollment in the OS, and treatment arm assignment in the clinical trials	Anthropometric factors, physical activity, and risk of non-Hodgkin's lymphoma in the Women's Health Initiative.	Cancer Epidemiol:2012:36(1):52-9
Troy	2010	NHL	NHL	PLCO	1	USA	North America	1245	142982	1,201,074 PY	1.14	1.06	1.22	1	N/A	N/A	N/A	1	1	2	0	0	20494998	Categories	USA	Age, sex, education, race	Associations between anthropometry, cigarette smoking, alcohol consumption, and non-Hodgkin lymphoma in the Prostate, Lung, Colorectal, and Ovarian Cancer Screening Trial.	Am J Epidemiol:2010:171(12):1270-81
Lim	2007	NHL	NHL	NIH-AARP	1	USA	North America	1350	473984	5.2 years	1.07	1	1.14	1	N/A	N/A	N/A	1	1	2	0	1	17596266	Categories	USA	Age at entry, alcohol intake, cigarette smoking, education, ethnicity, height, physical activity, caloric intake	Alcohol, smoking, and body size in relation to incident Hodgkin's and non-Hodgkin's lymphoma risk.	Am J Epidemiol:2007:166(6):697-708
Parra-Soto	2021	NHL	NHL	UK Biobank	1	UK	Europe	1681	437155	median 8.8 years	1.03127	0.979175	1.09392	1	N/A	N/A	N/A	1	1	2	0	1	33423670	SD	UK	adjusted age, sex, ethnicity, education, deprivation, smoking, dietary intake (alcohol, fruits & vegetables, red & processed meat, and oily fish), discretionary sedentary behaviour and physical activity	Associations of six adiposity-related markers with incidence and mortality from 24 cancers-findings from the UK Biobank prospective cohort study.	BMC Med:2021:19(1):7
Maskarinec	2023	NHL	NHL	MEC	1	USA	North America	3472	192424	average 19.2 years	1.02	0.97	1.07	1	N/A	N/A	N/A	1	1	2	0	1	37555836	Categories	USA	age as time metric, sex and race/ethnicity as strata, and T2D, education, alcohol intake, physical activity, and smoking as covariates.	Association of Obesity and Type 2 Diabetes with Non-Hodgkin Lymphoma: The Multiethnic Cohort.	Cancer Epidemiol Biomarkers Prev:2023:32(10):1348-1355	Homogenous population
Murphy	2013	NHL	NHL	MWS	1	UK	Europe	4018	1300000	10.3 years	1.1	1.05	1.14	1	N/A	N/A	N/A	1	1	2	0	1	23640394	per 10 kg/m2	UK	age as time-metric. Alcohol, cancer registry region, height, smoking, socio-economic status	Body size in relation to incidence of subtypes of haematological malignancy in the prospective Million Women Study.	Br J Cancer:2013:108(11):2390-8
Sun	2024	DLBC, FL, TC	NHL	ODDS	26	Sweden	Europe	5684	4042179	median 24.2 years	1.14	1.1	1.19	1	N/A	N/A	N/A	1	1	2	1	0	39253735	per 5 kg/m2	Sweden	age as time scale, adjusted for baseline age (continuous), weight assessment from the Medical Birth Register (yes/no), mode of weight assessment, mode of height assessment, marital status, education level, and birth country, and stratified by sex and calendar year of birth	Body mass index and risk of over 100 cancer forms and subtypes in 4.1 million individuals in Sweden: the Obesity and Disease Development Sweden (ODDS) pooled cohort study.	Lancet Reg Health Eur:2024:45(101034
Bhaskaran	2014	NHL	NHL	CPRD	1	UK	Europe	6946	5243978	Average 7.5 years	1.03	0.99	1.06	1	N/A	N/A	N/A	1	1	2	1	1	25129328	per 5 kg/m2	UK	adjusted for age, diabetes status, smoking, alcohol use, socioeconomic status, calendar year, and stratified by sex	Body-mass index and risk of 22 specific cancers: a population-based cohort study of 5Â·24 million UK adults.	Lancet:2014:384(9945):755-65
Recalde	2023	NHL	NHL	SIDIAP	1	Spain	Europe	6991	2645885	9 years	1.01956	0.990219	1.04887	1	N/A	N/A	N/A	1	1	2	1	1	37391446	SD	Spain	Models are adjusted for geographic region of nationality, the MEDEA deprivation index, smoking status, and alcohol intake and stratified by age (5-year categories)	Longitudinal body mass index and cancer risk: a cohort study of 2.6 million Catalan adults.	Nat Commun:2023:14(1):3816	N is for total N women
Engeland	2007	NHL	NHL	NBHPC	1	Norway	Europe	8512	2000611	23 years	1.04	1.01	1.07	1	N/A	N/A	N/A	1	1	2	1	0	17041129	Categories	Norway	Age, birth cohort, height	Height and body mass index and risk of lymphohematopoietic malignancies in two million Norwegian men and women.	Am J Epidemiol:2007:165(1):44-52	N is for total N women
Teras	2022	NHL	NHL	US cohorts (6)	6	USA	North America	10987	568717	mean 20.8 years	0.97	0.95	0.99	1	N/A	N/A	N/A	1	1	2	0	0	35348212	per 5 kg/m2	USA	adjusted for age, sex (where applicable), cohort	Body size and risk of non-Hodgkin lymphoma by subtype: A pooled analysis from six prospective cohorts in the United States.	Br J Haematol:2022:197(6):714-727	Homogenous population
Nordsletten	2023	NHL	NHL	NTSP	1	Norway	Europe	15279	1723692	average 32.4 years	0.99	0.97	1.02	1	N/A	N/A	N/A	1	1	2	1	0	37713274	per 5 kg/m2	Norway	adjusted for sex and age groups at the time of screening	Body mass index and its association with 22 cancer types: a Norwegian cohort study of 481 202 cancer cases.	Acta Oncol:2023:62(10):1273-1278
Koyanagi	2023	Oesophageal (adeno)	Oesophageal (adeno)	Japan cohorts (10)	10	Japan	East Asia	86	394247	average 13.8 years	1.01	0.69	1.48	1	1	N/A	1	1	1	2	0	1	37013939	per 5 kg/m2	Japan	adjusted for sex, age, area (for multicentric studies,namely JPHC-I, JPHC-II, JACC, and LSS), pack-years, alcohol consumption, and current drinker, and history of diabetes	Body mass index and esophageal and gastric cancer: A pooled analysis of 10 population-based cohort studies in Japan.	Cancer Sci:2023:114(7):2961-2972
Corley	2008	Oesophageal (adeno)	Oesophageal (adeno)	KPNC	1	USA	North America	101	2800	mean 24.6 years	1.61051	1.21665	2.19245	1	1	1	0	0	1	1	1	0	18268119	per 1 kg/m2	USA	matched for age, sex, and year of heath checkup. BMI results were also adjusted for ethnicity (White versus non-White given small numbers)	Abdominal obesity and the risk of esophageal and gastric cardia carcinomas.	Cancer Epidemiol Biomarkers Prev:2008:17(2):352-8
Merry	2007	Oesophageal (adeno)	Oesophageal (adeno)	NLCS	1	Netherlands	Europe	133	4552	13.3 years	1.93	1.47	2.59	1	1	N/A	0	0	1	1	0	0	17337464	per 1 kg/m2	Netherlands	Age, sex	Body mass index, height and risk of adenocarcinoma of the oesophagus and gastric cardia: a prospective cohort study.	Gut:2007:56(11):1503-11
Petrick	2017	Oesophageal (adeno)	Oesophageal (adeno)	PLCO	1	USA	North America	171	138525	Max 16 years	1.53862	1.27628	1.76234	1	1	1	1	1	1	2	0	1	28196067	per 1 kg/m2	USA	age as time-metric. Adjusted for sex, race, smoking, education, and study	Body weight trajectories and risk of oesophageal and gastric cardia adenocarcinomas: a pooled analysis of NIH-AARP and PLCO Studies.	Br J Cancer:2017:116(7):951-959
Sanikini	2020	Oesophageal (adeno)	Oesophageal (adeno)	EPIC	1	Europe	Europe	220	476160	average 14 years	1.37	1.17	1.61	1	1	N/A	1	1	1	2	0	1	31050823	Categories	Denmark,France,Germany,Greece,Italy,Norway,Spain,Sweden,Netherlands,UK	startified by age. models were adjusted for smoking status and education level	Anthropometric and reproductive factors and risk of esophageal and gastric cancer by subtype and subsite: Results from the European Prospective Investigation into Cancer and Nutrition (EPIC) cohort.	Int J Cancer:2020:146(4):929-942
Lindblad	2005	Oesophageal (adeno)	Oesophageal (adeno)	CPRD	1	UK	Europe	287	5977	max 7 years	1.38	1.12	1.71	1	1	N/A	1	1	1	2	1	1	15947880	Categories	UK	adjusted for sex, age, calendar year, smoking, alcohol consumption and reflux	Body mass, tobacco and alcohol and risk of esophageal, gastric cardia, and gastric non-cardia adenocarcinoma among men and women in a nested case-control study.	Cancer Causes Control:2005:16(3):285-94
Petrick	2017	Oesophageal (adeno)	Oesophageal (adeno)	NIH-AARP	1	USA	North America	433	271271	Max 16 years	1.40255	1.27628	1.53862	1	1	1	1	1	1	2	0	1	28196067	per 1 kg/m2	USA	age as time-metric. Adjusted for sex, race, smoking, education, and study	Body weight trajectories and risk of oesophageal and gastric cardia adenocarcinomas: a pooled analysis of NIH-AARP and PLCO Studies.	Br J Cancer:2017:116(7):951-959
Engeland	2004	Oesophageal (adeno)	Oesophageal (adeno)	NBHPC	1	Norway	Europe	575	2001697	23 years	1.56	1.39	1.75	1	1	N/A	0	0	1	1	1	0	15456997	Categories	Norway	Height, age at entry, birth cohort	Height and body mass index in relation to esophageal cancer; 23-year follow-up of two million Norwegian men and women.	Cancer Causes Control:2004:15(8):837-43
Rask-Andersen	2023	Oesophageal (adeno)	Oesophageal (adeno)	UK Biobank	1	UK	Europe	730	427591	average 13.3 years	1.51	1.38	1.66	1	1	N/A	1	1	1	2	0	1	37311415	SD	UK	adjusted by age. All estimates were adjusted for year of birth, smoking, and 15 principal components	Adiposity and sex-specific cancer risk.	Cancer Cell:2023:41(6):1186-1197.e4
Sun	2024	Oesophageal (adeno)	Oesophageal (adeno)	ODDS	26	Sweden	Europe	1193	4142349	median 24.2 years	1.61	1.49	1.74	1	1	N/A	0	0	1	1	1	0	39253735	per 5 kg/m2	Sweden	age as time scale, adjusted for baseline age (continuous), weight assessment from the Medical Birth Register (yes/no), mode of weight assessment, mode of height assessment, marital status, education level, and birth country, and stratified by sex and calendar year of birth	Body mass index and risk of over 100 cancer forms and subtypes in 4.1 million individuals in Sweden: the Obesity and Disease Development Sweden (ODDS) pooled cohort study.	Lancet Reg Health Eur:2024:45(101034
Sweetland	2023	Oesophageal (adeno)	Oesophageal (adeno)	MWS	1	UK	Europe	1386	1255529	mean 17.7 years	1.48	1.4	1.57	1	1	N/A	1	1	1	2	0	1	37437897	per 5 kg/m2	UK	RR stratified by year of birth and year of recruitment; adjusted for joint smoking and alcohol status, OC use, MHT use, exercise, parity, menopausal status and age, age at menarche, region and socioeconomic status	Adiposity and risk of oesophageal cancer subtypes in the Million Women Study.	Int J Epidemiol:2023:52(6):1795-1804
Saeed	2025	Oesophageal (adeno)	Oesophageal (adeno)	NTSP	1	Norway	Europe	1522	1723692	Mean 34.9 years	1.33	1.23	1.43	1	1	N/A	0	0	1	1	1	0	40091197	per 5 kg/m2	Norway	age at screening and sex	Associations between body mass index and gastroesophageal cancer incidence and mortality: novel insights from a nationwide registry-based cohort study.	Dis Esophagus:2025:38(2)
Sedlmeier	2023	Oesophageal (SQ, never-smokers)	Oesophageal (SQ, never-smokers)	EPIC	1	Europe	Europe	76	160111	median 15.3 years	0.74	0.53	1.03	1	N/A	N/A	N/A	1	1	2	0	N/A	36460776	per 5 kg/m2	Denmark,France,Germany,Italy,Netherlands,Norway,Spain,Sweden,UK	Models were stratified by age at recruitment (in 5-year groups), sex, and study centre	Body shape phenotypes of multiple anthropometric traits and cancer risk: a multi-national cohort study.	Br J Cancer:2023:128(4):594-605
Sun	2024	Oesophageal (SQ, never-smokers)	Oesophageal (SQ, never-smokers)	ODDS	26	Sweden	Europe	114	394435	median 24.2 years	0.61	0.44	0.85	1	N/A	N/A	N/A	1	1	2	1	N/A	39253735	per 5 kg/m2	Sweden	adjusted for baseline age (continuous), weight assessment from the Medical Birth Register (yes/no), mode of weight assessment, mode of height assessment, marital status, education level, and birth country, and stratified all models by sex (when men and women combined) and calendar year of birth	Body mass index and risk of over 100 cancer forms and subtypes in 4.1 million individuals in Sweden: the Obesity and Disease Development Sweden (ODDS) pooled cohort study.	Lancet Reg Health Eur:2024:45(101034
Koyanagi	2023	Oesophageal (SQ, never-smokers)	Oesophageal (SQ, never-smokers)	Japan cohorts (10)	10	Japan	East Asia	209	214885	average 13.8 years	0.93	0.73	1.18	1	N/A	N/A	N/A	1	1	2	0	N/A	37013939	per 5 kg/m2	Japan	adjusted for sex, age, area (for multicentric studies,namely JPHC-I, JPHC-II, JACC, and LSS), alcohol consumption, and current drinker, and history of diabetes	Body mass index and esophageal and gastric cancer: A pooled analysis of 10 population-based cohort studies in Japan.	Cancer Sci:2023:114(7):2961-2972
Sweetland	2023	Oesophageal (SQ, never-smokers)	Oesophageal (SQ, never-smokers)	MWS	1	UK	Europe	589	1255529	mean 17.7 years	0.65	0.58	0.73	1	N/A	N/A	N/A	1	1	2	0	N/A	37437897	per 5 kg/m2	UK	RR stratified by year of birth and year of recruitment and adjusted for OC use, MHT use, exercise, parity, menopausal status and age, age at menarche, region and socioeconomic status; results in (a) are additionally adjusted for alcohol intake	Adiposity and risk of oesophageal cancer subtypes in the Million Women Study.	Int J Epidemiol:2023:52(6):1795-1804	US Caucasians
Niwa	2005	Ovarian	Ovarian	JACC	1	Japan	East Asia	38	36456	average 7.6 years	1.52	1.05	2.21	1	N/A	N/A	N/A	1	1	2	0	1	16176517	Categories	Japan	Adjusted for age, study area, family history of breast cancer and/or ovarian cancer, smoking status, alcohol consumption, age at menarche, age at menopause, parity, and education	Relationship between body mass index and the risk of ovarian cancer in the Japanese population: findings from the Japanese Collaborate Cohort (JACC) study.	J Obstet Gynaecol Res:2005:31(5):452-8	Whites only
Andreotti	2010	Ovarian	Ovarian	AgHealth	1	USA	North America	48	28319	median 10 years	0.9	0.66	1.28	1	N/A	N/A	N/A	1	1	2	0	0	20730623	per 1 kg/m2	USA	Age as time-dependent variable	Body mass index, agricultural pesticide use, and cancer incidence in the Agricultural Health Study cohort.	Cancer Causes Control:2010:21(11):1759-75	Aggressive: Gleason score >7 or with poor differentiation, stage 4 or a fatal case
Weiderpass	2012	Ovarian	Ovarian	JPHC	1	Japan	East Asia	86	45748	16 years	1	0.73	1.47	1	N/A	N/A	N/A	1	1	2	0	1	21904774	per 1 kg/m2	Japan	Adjusted for age and study center, and other variables in the table: Physical activity during leisure time, Usual sleep duration, Family history of cancer in first-degree relative, Exposure to second-hand smoke, Smoking status, Height, Menopausal status at enrollment, Use of exogenous hormones, Breastfeeding, Age at first birth, Parity, Nulliparous, Age at menarche	Risk factors for epithelial ovarian cancer in Japan - results from the Japan Public Health Center-based Prospective Study cohort.	Int J Oncol:2012:40(1):21-30	women only study
Urbute	2022	Ovarian	Ovarian	DMBR	1	Denmark	Europe	102	461646	4,564,750 PY	1.23	1.03	1.46	1	N/A	N/A	N/A	1	1	2	0	1	35405346	per 5 kg/m2	Denmark	age as time-metric. adjusted for: parity (1,2,3,4 + ), use of hormonal contraception (ever, never), family history of ovarian and/or breast cancer (yes,no), other cancers (ever,never), and calendar year (continuous).	Early adulthood overweight and obesity and risk of premenopausal ovarian cancer, and premenopausal breast cancer including receptor status: prospective cohort study of nearly 500,000 Danish women.	Ann Epidemiol:2022:70(61-67
Chionh	2010	Ovarian	Ovarian	MCCS	1	Australia	Australia	113	18700	average 10.2 years	1.22	1	1.48	1	N/A	N/A	N/A	1	1	2	0	1	20827504	Categories	Australia	adjusted for country of birth, level of education, age at menarche, parity, duration of lactation, oral contraceptive and HRT use, previous hysterectomy, menstrual periods and reason for amenorrhoea, smoking, energy from diet and total physical activity	Physical activity, body size and composition, and risk of ovarian cancer.	Cancer Causes Control:2010:21(12):2183-94
Murtha	2022	Ovarian	Ovarian	UWHC	1	USA	North America	167	155293	max 2 years (caco)	1	0.9	1.1	1	N/A	N/A	N/A	1	0	1	0	1	35817851	per 5 kg/m2	USA	adjusted for age, sex (for non-sex specific cancers), race/ethnicity, and smoking status	Obesity and "obesity-related" cancers: are there body mass index cut-points?	Int J Obes (Lond):2022:46(10):1770-1777
Liu	2016	Ovarian	Ovarian	SWHS	1	China	East Asia	170	30273	median 15.1 years	1.25	0.99	1.58	1	N/A	N/A	N/A	1	1	2	0	1	27177094	per 5 kg/m2	China	age as time-metric. Education, total energy intake, total vegetable and fruit intake, total meat intake, leisure-time physical activity, alcohol consumption, hormone replacement treatment, menopausal status, spouse smoking exposure, parity and family history of cancer	Prospective cohort study of general and central obesity, weight change trajectory and risk of major cancers among Chinese women.	Int J Cancer:2016:139(7):1461-70
Song	2014	Ovarian	Ovarian	FINRISK	1	Finland	Europe	205	28089	mean 21.4 yrs	1.14	0.96	1.35	1	N/A	N/A	N/A	1	1	2	0	1	24997743	Categories	Finland	Living area, smoking status, leisure-time physical activity and education at baseline using age as time-scale	Body mass index and cancer incidence: the FINRISK study.	Eur J Epidemiol:2014:29(7):477-87
Wang	2020	Ovarian	Ovarian	CKB	1	China	East Asia	264	295684	median 8.95 years	1.13	0.94	1.35	1	N/A	N/A	N/A	1	1	2	0	1	31115907	per 5 kg/m2	China	age as time scale. Adjusted for level of education, marital status, household income, alcohol consumption, smoking status, physical activity, and stratified according to age at risk, sex and region	Cancer incidence in relation to body fatness among 0.5 million men and women: Findings from the China Kadoorie Biobank.	Int J Cancer:2020:146(4):987-998
Canchola	2010	Ovarian	Ovarian	CTS	1	USA	North America	277	56091	12.1 years	0.98	0.83	1.15	1	N/A	N/A	N/A	1	1	2	0	1	20924664	Categories	USA	Adjusted for race, oral contraceptive use and duration, number of full-term pregnancies, wine consumption, physical activity, smoking history, history of tubal ligation and height; age was the time-scale, and analyses were stratified by age at baseline	Body size and the risk of ovarian cancer by hormone therapy use in the California Teachers Study cohort.	Cancer Causes Control:2010:21(12):2241-8
Lacey	2006	Ovarian	Ovarian	BCDDP	1	USA	North America	340	46026	Median 14.5 years	1.05101	0.903921	1.15927	1	N/A	N/A	N/A	1	1	2	0	0	17027285	per 1 kg/m2	USA	age as time-metric. adjusted for race/ethnicity (white versus nonwhite), menopausal status (natural menopause, surgical menopause, premenopausal, and other/unknown), parity (none, one, two, and three or more), and oral contraceptive use (none, <2 years, and ≥2 years), and menopausal estrogen therapy use (none, <10 years, ≥10 years, other formulation, or unknown)	Weight, height, and body mass index and risk for ovarian cancer in a cohort study.	Ann Epidemiol:2006:16(12):869-76
daSilva	2018	Ovarian	Ovarian	NOWAC	1	Norway	Europe	605	125148	average 16.9 years	1	0.9	1.12	1	N/A	N/A	N/A	1	1	2	0	0	30202086	per 5 kg/m2	Norway	adjusted for age, parity/age at first full-term pregnancy and oral contraceptive use	Excess body weight, weight gain and obesity-related cancer risk in women in Norway: the Norwegian Women and Cancer study.	Br J Cancer:2018:119(5):646-656
Baumeister	2021	Ovarian	Ovarian	NIH-AARP	1	USA	North America	683	145575	median 12.6 years	0.981802	0.890286	1.09051	1	N/A	N/A	N/A	1	1	2	0	1	33481137	SD	USA	adjusted for education, race, smoking, alcohol consumption, parity, age at menarche, family history of ovarian cancer, oral contraceptive use, and menopausal hormone therapy	Anthropometric risk factors for ovarian cancer in the NIH-AARP Diet and Health Study.	Cancer Causes Control:2021:32(3):231-239
Kotsopoulos	2010	Ovarian	Ovarian	NHS	1	USA	North America	862	182788	Max 30 years	1.02	0.94	1.11	1	N/A	N/A	N/A	1	1	2	0	0	20035276	Categories	USA	adjusted for age at menarche (continuous), parity (continuous), duration of oral contraceptive use (continuous), tubal ligation history (yes, no),height (<1.6, 1.6 to <1.65, 1.65 to <1.7, 1.7 to <1.75, and ≥1.75 m), family history of breast or ovarian cancer (yes, no), caffeine intake (quintiles in mg/day), hysterectomy (yes, no), PMH use/menopausal status (premenopausal, postmenopausal/never PMH use, postmenopausal/past PMH use, postmenopausal/current PMH use,postmenopausal/missing PMH use, and missing/unknown menopausal status)	Anthropometric measures and risk of epithelial ovarian cancer: results from the nurses' health study.	Obesity (Silver Spring):2010:18(8):1625-31
Arthur	2019	Ovarian	Ovarian	WHI	1	USA	North America	898	107183	median 17.9 years	1.04	0.98	1.1	1	N/A	N/A	N/A	1	1	2	0	1	30407487	Categories	USA	post-menopausal women. Adjusted for age at entry, education, nonalcohol energy intake, ethnicity, age at menarche, parity, combined estrogen and progesterone therapy, unopposed estrogen therapy, oral contraceptive use, family history of endometrial or ovarian cancer, age at menopause, diet, physical activity, alcohol consumption, and smoking	Associations of a Healthy Lifestyle Index With the Risks of Endometrial and Ovarian Cancer Among Women in the Women's Health Initiative Study.	Am J Epidemiol:2019:188(2):261-273
Rask-Andersen	2023	Ovarian	Ovarian	UK Biobank	1	UK	Europe	958	230421	average 13.6 years	1.06419	1.00037	1.13209	1	N/A	N/A	N/A	1	1	2	0	1	37311415	SD	UK	adjusted by age. All estimates were adjusted for year of birth, smoking, and 15 principal components	Adiposity and sex-specific cancer risk.	Cancer Cell:2023:41(6):1186-1197.e4
Sedlmeier	2023	Ovarian	Ovarian	EPIC	1	Europe	Europe	1045	340152	median 15.3 years	1.06	0.99	1.15	1	N/A	N/A	N/A	1	1	2	0	0	36460776	per 5 kg/m2	Denmark,France,Germany,Italy,Netherlands,Norway,Spain,Sweden,UK	Models were stratified by age at recruitment (in 5-year groups), sex, and study centre	Body shape phenotypes of multiple anthropometric traits and cancer risk: a multi-national cohort study.	Br J Cancer:2023:128(4):594-605
Reeves	2007	Ovarian	Ovarian	MWS	1	UK	Europe	2406	1222630	average 5.4 years	1.07	1.01	1.13	1	N/A	N/A	N/A	1	1	2	0	1	17986716	per 10 kg/m2	UK	Adjusted for age, geographical region, socioeconomic status, reproductive history, smoking status, alcohol intake, physical activity, and, where appropriate, time since menopause and use of hormone replacement therapy	Cancer incidence and mortality in relation to body mass index in the Million Women Study: cohort study.	BMJ:2007:335(7630):1134	98% white
Recalde	2023	Ovarian	Ovarian	SIDIAP	1	Spain	Europe	3088	1404362	9 years	1.0314	0.97909	1.08383	1	N/A	N/A	N/A	1	1	2	1	1	37391446	SD	Spain	Models are adjusted for geographic region of nationality, the MEDEA deprivation index, smoking status, and alcohol intake and stratified by age (5-year categories)	Longitudinal body mass index and cancer risk: a cohort study of 2.6 million Catalan adults.	Nat Commun:2023:14(1):3816
Sun	2024	Ovarian	Ovarian	ODDS	26	Sweden	Europe	3662	2013200	median 24.2 years	1.05	1	1.09	1	N/A	N/A	N/A	1	1	2	1	0	39253735	per 5 kg/m2	Sweden	adjusted for baseline age (continuous), weight assessment from the Medical Birth Register (yes/no), mode of weight assessment, mode of height assessment, marital status, education level, and birth country, and stratified by calendar year of birth	Body mass index and risk of over 100 cancer forms and subtypes in 4.1 million individuals in Sweden: the Obesity and Disease Development Sweden (ODDS) pooled cohort study.	Lancet Reg Health Eur:2024:45(101034
Bhaskaran	2014	Ovarian	Ovarian	CPRD	1	UK	Europe	3684	2864658	Average 7.5 years	1.09	1.05257	1.12876	1	N/A	N/A	N/A	1	1	2	1	1	25129328	per 5 kg/m2	UK	adjusted for age, diabetes status, smoking, alcohol use, socioeconomic status, calendar year, and stratified by sex	Body-mass index and risk of 22 specific cancers: a population-based cohort study of 5Â·24 million UK adults.	Lancet:2014:384(9945):755-65
Park	2021	Ovarian	Ovarian	KNHIS	1	S. Korea	East Asia	7383	2708938	Average 8.37 years	1.16	1.12	1.21	1	N/A	N/A	N/A	1	1	2	1	1	34327357	Categories	S. Korea	age, smoking status, alcohol consumption, physical activity, diabetes, parity, menopausal status, and age at menarche	Risk of female-specific cancers according to obesity and menopausal status in 2â€¢7 million Korean women: Similar trends between Korean and Western women.	Lancet Reg Health West Pac:2021:11(100146
Engeland	2003	Ovarian	Ovarian	NBHPC	1	Norway	Europe	7720	1024468	average 23 years	0.99	0.96	1.01	1	N/A	N/A	N/A	1	1	2	1	0	12928351	Categories	Norway	adjusted for age at measurement and birth cohort	Height, body mass index, and ovarian cancer: a follow-up of 1.1 million Norwegian women.	J Natl Cancer Inst:2003:95(16):1244-8
Nordsletten	2023	Ovarian	Ovarian	NTSP	1	Norway	Europe	11731	894611	average 33.8 years	0.98	0.96	1.01	1	N/A	N/A	N/A	1	1	2	1	0	37713274	per 5 kg/m2	Norway	adjusted for sex and age groups at the time of screening	Body mass index and its association with 22 cancer types: a Norwegian cohort study of 481 202 cancer cases.	Acta Oncol:2023:62(10):1273-1278
Arslan	2010	Pancreas	Pancreas	WHS	1	USA	North America	40	80	mean 5.1 years	1.16	0.49	2.74	1	N/A	N/A	1	1	1	2	0	1	20458087	Categories	USA	adjusted for cohort, age (categorical), gender, anthropometry source (self-reported, measured), and smoking (never, former, current)	Anthropometric measures, body mass index, and pancreatic cancer: a pooled analysis from the Pancreatic Cancer Cohort Consortium (PanScan).	Arch Intern Med:2010:170(9):791-802
Genkinger	2011	Pancreas	Pancreas	MCCS	1	Australia	Australia	63	37698	max 13 years	1.01	0.76	1.35	1	N/A	N/A	1	1	1	2	0	1	21105029	per 5 kg/m2	Australia	adjusted for smoking status (never smokers; past smokers, pack-years <15yrs; past smokers, pack-years ≥15yrs; current smokers, pack-years <40yrs, current smokers, pack-years ≥ 40yrs), history of diabetes (no, yes), alcohol intake (0,0.1–14.9,15–29.9,≥30g/day) and energy intake (continuously); age in years and year of questionnaire return were included as stratification variables	A pooled analysis of 14 cohort studies of anthropometric factors and pancreatic cancer risk.	Int J Cancer:2011:129(7):1708-17
Arslan	2010	Pancreas	Pancreas	CLUE-II	1	USA	North America	83	166	mean 8.3 years	1.75	1.02	3	1	N/A	N/A	1	1	1	2	0	1	20458087	Categories	USA	adjusted for cohort, age (categorical), gender, anthropometry source (self-reported, measured), and smoking (never, former, current)	Anthropometric measures, body mass index, and pancreatic cancer: a pooled analysis from the Pancreatic Cancer Cohort Consortium (PanScan).	Arch Intern Med:2010:170(9):791-802
HashemiMadani	2021	Pancreas	Pancreas	GCS	1	Iran	Middle East	93	47586	Median 12.3 years	1.08065	0.86647	1.34673	1	N/A	N/A	1	1	1	2	0	1	33783379	SD	Iran	Age, marital status, education level, socioeconomic status, smoking, opium use, alcohol use, area of residence, history of DM, consumption of vegetables	Obesity and incident gastrointestinal cancers: overall body size or central obesity measures, which factor matters?	Eur J Cancer Prev:2021:30(3):267-274
Jiao	2010	Pancreas	Pancreas	AgHealth	1	USA	North America	95	67245	Average 10.3 years	1.08	0.85	1.37	1	N/A	N/A	1	1	1	2	0	1	20383573	per 5 kg/m2	USA	adjustment for age, sex, and smoking history	Body mass index, effect modifiers, and risk of pancreatic cancer: a pooled study of seven prospective cohorts.	Cancer Causes Control:2010:21(8):1305-14
Genkinger	2011	Pancreas	Pancreas	CTS	1	USA	North America	103	96380	max 8 years	1.01	0.82	1.25	1	N/A	N/A	1	1	1	2	0	1	21105029	per 5 kg/m2	USA	adjusted for smoking status (never smokers; past smokers, pack-years <15yrs; past smokers, pack-years â‰¥15yrs; current smokers, pack-years <40yrs, current smokers, pack-years â‰¥ 40yrs), history of diabetes (no, yes), alcohol intake (0,0.1â€“14.9,15â€“29.9,â‰¥30g/day) and energy intake (continuously); age in years and year of questionnaire return were included as stratification variables	A pooled analysis of 14 cohort studies of anthropometric factors and pancreatic cancer risk.	Int J Cancer:2011:129(7):1708-17
Jiao	2010	Pancreas	Pancreas	BCDDP	1	USA	North America	124	46903	Average 25.1 years	1.16	0.96	1.4	1	N/A	N/A	1	1	1	2	0	1	20383573	per 5 kg/m2	USA	adjustment for age, sex, and smoking history	Body mass index, effect modifiers, and risk of pancreatic cancer: a pooled study of seven prospective cohorts.	Cancer Causes Control:2010:21(8):1305-14
Genkinger	2011	Pancreas	Pancreas	NYSC	1	USA	North America	135	52040	max 7 years	1.12	0.89	1.4	1	N/A	N/A	1	1	1	2	0	1	21105029	per 5 kg/m2	USA	adjusted for smoking status (never smokers; past smokers, pack-years <15yrs; past smokers, pack-years ≥15yrs; current smokers, pack-years <40yrs, current smokers, pack-years ≥ 40yrs), history of diabetes (no, yes), alcohol intake (0,0.1–14.9,15–29.9,≥30g/day) and energy intake (continuously); age in years and year of questionnaire return were included as stratification variables	A pooled analysis of 14 cohort studies of anthropometric factors and pancreatic cancer risk.	Int J Cancer:2011:129(7):1708-17
Jiao	2010	Pancreas	Pancreas	USRT	1	USA	North America	137	78731	Average 16.7 years	1.09	0.89	1.34	1	N/A	N/A	1	1	1	2	0	1	20383573	per 5 kg/m2	USA	adjustment for age, sex, and smoking history	Body mass index, effect modifiers, and risk of pancreatic cancer: a pooled study of seven prospective cohorts.	Cancer Causes Control:2010:21(8):1305-14
Genkinger	2011	Pancreas	Pancreas	IWHS	1	USA	North America	171	34540	max 15 years	0.97	0.82	1.15	1	N/A	N/A	1	1	1	2	0	1	21105029	per 5 kg/m2	USA	stratified by age (years) at baseline and the calendar year at start of follow-up, follow-up time (days) as the time scale. Models were adjusted for smoking habits, personal history of diabetes, alcohol intake, and energy intake	A pooled analysis of 14 cohort studies of anthropometric factors and pancreatic cancer risk.	Int J Cancer:2011:129(7):1708-17
Genkinger	2011	Pancreas	Pancreas	NHS	1	USA	North America	173	66895	max 16 years	1.17	1.01	1.37	1	N/A	N/A	1	1	1	2	0	1	21105029	per 5 kg/m2	USA	adjusted for smoking status (never smokers; past smokers, pack-years <15yrs; past smokers, pack-years â‰¥15yrs; current smokers, pack-years <40yrs, current smokers, pack-years â‰¥ 40yrs), history of diabetes (no, yes), alcohol intake (0,0.1â€“14.9,15â€“29.9,â‰¥30g/day) and energy intake (continuously); age in years and year of questionnaire return were included as stratification variables	A pooled analysis of 14 cohort studies of anthropometric factors and pancreatic cancer risk.	Int J Cancer:2011:129(7):1708-17
Murtha	2022	Pancreas	Pancreas	UWHC	1	USA	North America	184	277520	max 2 years (caco)	1	0.9	1.11	1	N/A	N/A	1	1	0	1	0	1	35817851	per 5 kg/m2	USA	adjusted for age, sex (for non-sex specific cancers), race/ethnicity, and smoking status	Obesity and "obesity-related" cancers: are there body mass index cut-points?	Int J Obes (Lond):2022:46(10):1770-1777
Genkinger	2011	Pancreas	Pancreas	HPFS	1	USA	North America	193	46630	max 16 years	1.1	0.89	1.38	1	N/A	N/A	1	1	1	2	0	1	21105029	per 5 kg/m2	USA	adjusted for smoking status (never smokers; past smokers, pack-years <15yrs; past smokers, pack-years â‰¥15yrs; current smokers, pack-years <40yrs, current smokers, pack-years â‰¥ 40yrs), history of diabetes (no, yes), alcohol intake (0,0.1â€“14.9,15â€“29.9,â‰¥30g/day) and energy intake (continuously); age in years and year of questionnaire return were included as stratification variables	A pooled analysis of 14 cohort studies of anthropometric factors and pancreatic cancer risk.	Int J Cancer:2011:129(7):1708-17
Liu	2016	Pancreas	Pancreas	SWHS	1	China	East Asia	195	68253	median 15.1 years	0.92	0.74	1.14	1	N/A	N/A	1	1	1	2	0	1	27177094	per 5 kg/m2	China	age as time-metric. Education, total energy intake, total vegetable and fruit intake, total meat intake, leisure-time physical activity, alcohol consumption, hormone replacement treatment, menopausal status, spouse smoking exposure, parity and family history of cancer	Prospective cohort study of general and central obesity, weight change trajectory and risk of major cancers among Chinese women.	Int J Cancer:2016:139(7):1461-70
Song	2014	Pancreas	Pancreas	FINRISK	1	Finland	Europe	218	54725	mean 21.4 yrs	1.22	1.01	1.46	1	N/A	N/A	1	1	1	2	0	1	24997743	Categories	Finland	Living area, smoking status, leisure-time physical activity and education at baseline using age as time-scale	Body mass index and cancer incidence: the FINRISK study.	Eur J Epidemiol:2014:29(7):477-87
Luu	2022	Pancreas	Pancreas	SCHS	1	Singapore	East Asia	316	61321	mean 17.7 yrs	1.06	0.84	1.34	1	N/A	N/A	0	0	1	1	0	0	34642175	Categories	Singapore	Adjusted for age, gender, dialect group (Hokkien or Cantonese), year of enrollment (1993–1995 and 1996–1998), level of education (no formal education, primary school, secondary or higher education), pre-existing of type 2 diabetes (no, yes) and total energy intake (Kcal/d)	Composite Score of Healthy Lifestyle Factors and the Risk of Pancreatic Cancer in a Prospective Cohort Study.	Cancer Prev Res (Phila):2022:15(1):29-36
daSilva	2018	Pancreas	Pancreas	NOWAC	1	Norway	Europe	324	128568	average 16.9 years	1.11	0.96	1.27	1	N/A	N/A	1	1	1	2	0	1	30202086	per 5 kg/m2	Norway	adjusted for age, education and smoking status	Excess body weight, weight gain and obesity-related cancer risk in women in Norway: the Norwegian Women and Cancer study.	Br J Cancer:2018:119(5):646-656	Advanced: regional or distant metastases
Jiao	2010	Pancreas	Pancreas	ATBC	1	Finland	Europe	338	29114	Average 14.3 years	1.08	0.93	1.24	1	N/A	N/A	1	1	1	2	0	1	20383573	per 5 kg/m2	Finland	adjustment for age, sex, and smoking history	Body mass index, effect modifiers, and risk of pancreatic cancer: a pooled study of seven prospective cohorts.	Cancer Causes Control:2010:21(8):1305-14
Genkinger	2011	Pancreas	Pancreas	CPS-II	1	USA	North America	369	138256	max 9 years	1.23	1.09	1.39	1	N/A	N/A	1	1	1	2	0	1	21105029	per 5 kg/m2	USA	adjusted for smoking status (never smokers; past smokers, pack-years <15yrs; past smokers, pack-years ≥15yrs; current smokers, pack-years <40yrs, current smokers, pack-years ≥ 40yrs), history of diabetes (no, yes), alcohol intake (0,0.1–14.9,15–29.9,≥30g/day) and energy intake (continuously); age in years and year of questionnaire return were included as stratification variables	A pooled analysis of 14 cohort studies of anthropometric factors and pancreatic cancer risk.	Int J Cancer:2011:129(7):1708-17
Verhage	2007	Pancreas	Pancreas	NLCS	1	Netherlands	Europe	423	4774	13.3 years	1.23	1.05	1.45	1	N/A	N/A	1	1	1	2	0	1	17585056	per 1 kg/m2	Netherlands	Adjusted for age, smoking, history of diabetes, and history of hypertension.	Anthropometry and pancreatic cancer risk: an illustration of the importance of microscopic verification.	Cancer Epidemiol Biomarkers Prev:2007:16(7):1449-54
Pang	2017	Pancreas	Pancreas	CKB	1	China	East Asia	595	510314	8 years	1.11	0.97	1.27	1	N/A	N/A	1	1	1	2	0	1	28900029	per 5 kg/m2	China	stratified by age at risk, sex and study area, and adjusted for education, smoking, and alcohol	Young adulthood and adulthood adiposity in relation to incidence of pancreatic cancer: a prospective study of 0.5 million Chinese adults and a meta-analysis.	J Epidemiol Community Health:2017:71(11):1059-1067
Hoyt	2022	Pancreas	Pancreas	PLCO	1	USA	North America	696	145489	median 12 years	1	0.92	1.09	1	N/A	N/A	1	1	1	2	0	1	36156459	per 5 kg/m2	USA	Adjusted for age, sex, race, family history of pancreatic cancer, smoking status, and randomization arm	Prediagnostic BMI trajectories in relation to pancreatic cancer risk in the Prostate, Lung, Colorectal, and Ovarian Cancer Screening Trial.	Obesity (Silver Spring):2022:30(11):2275-2285
Arthur	2019	Pancreas	Pancreas	WHI	1	USA	North America	1040	154860	median 17.9 years	1.08	1.02	1.14	1	N/A	N/A	1	1	1	2	0	1	30449532	per 5 kg/m2	USA	post-menopausal women. Adjusted for age, smoking status, pack-years of smoking, alcohol intake, physical activity, educational level, race, and allocation to the OS or treatment/placebo/control arm of clinical trials unless included as main exposure.	Adiposity, history of diabetes, and risk of pancreatic cancer in postmenopausal women.	Ann Epidemiol:2019:29(23-29.e1
Sedlmeier	2023	Pancreas	Pancreas	EPIC	1	Europe	Europe	1097	340152	median 15.3 years	1.12	1.03	1.21	1	N/A	N/A	0	0	1	1	0	0	36460776	per 5 kg/m2	Denmark,France,Germany,Italy,Netherlands,Norway,Spain,Sweden,UK	Models were stratified by age at recruitment (in 5-year groups), sex, and study centre	Body shape phenotypes of multiple anthropometric traits and cancer risk: a multi-national cohort study.	Br J Cancer:2023:128(4):594-605
Rask-Andersen	2023	Pancreas	Pancreas	UK Biobank	1	UK	Europe	1302	427730	average 13.6 years	1.17	1.1	1.24	1	N/A	N/A	1	1	1	2	0	1	37311415	SD	UK	adjusted by age. All estimates were adjusted for year of birth, smoking, and 15 principal components	Adiposity and sex-specific cancer risk.	Cancer Cell:2023:41(6):1186-1197.e4
Farias	2021	Pancreas	Pancreas	MEC	1	USA	North America	1328	155308	median 20.2 years	1.10408	1	1.15927	1	N/A	N/A	1	1	1	2	0	1	33998145	per 1 kg/m2	USA	age, sex, race, education, alcohol intake, Health Eating Index 2010, smoking status,vigorous physical activity, pre-existing diabetes, family history of pancreatic cancer and weight/BMI at 21 if appropriate	Racial/ethnic disparities in weight or BMI change in adulthood and pancreatic cancer incidence: The multiethnic cohort.	Cancer Med:2021:10(12):4097-4106
Stevens	2009	Pancreas	Pancreas	MWS	1	UK	Europe	1338	1290000	Average 7.2 years	1.09	1.03	1.16	1	N/A	N/A	1	1	1	2	0	1	19165860	Categories	UK	controlling for age, region, socioeconomic status, smoking, body mass index and height	Factors associated with incident and fatal pancreatic cancer in a cohort of middle-aged women.	Int J Cancer:2009:124(10):2400-5
Koyanagi	2018	Pancreas	Pancreas	Japan cohorts (9)	9	Japan	East Asia	1593	345799	average 13.0 years	1.02	0.92	1.13	1	N/A	N/A	1	1	1	2	0	1	29225297	per 1 kg/m2	Japan	Adjusted for age, area, smoking, drinking, and history of diabetes	Body-Mass Index and Pancreatic Cancer Incidence: A Pooled Analysis of Nine Population-Based Cohort Studies With More Than 340,000 Japanese Subjects.	J Epidemiol:2018:28(5):245-252
Berrington de Gonzalez	2008	Pancreas	Pancreas	KCPS	1	S. Korea	East Asia	2194	613172	median 12 years	0.99	0.92	1.06	1	N/A	N/A	1	1	1	2	0	1	18268120	Categories	S. Korea	adjusted for age, gender, smoking, and fasting serum glucose levels.	Pancreatic cancer and factors associated with the insulin resistance syndrome in the Korean cancer prevention study.	Cancer Epidemiol Biomarkers Prev:2008:17(2):359-64
Arjani	2022	Pancreas	Pancreas	NIH-AARP	1	USA	North America	3092	269480	median 13.1 years	1.09	1.04	1.13	1	N/A	N/A	1	1	1	2	0	1	36255251	per 5 kg/m2	USA	by sex estimates available. age as the time metric, which adjusts for age, and adjusted for sex, smoking status/intesity, heavy drinking. Continuous hazard ratio after excluding BMI <18.5 kg/m2	Body Mass Index Trajectories Across the Adult Life Course and Pancreatic Cancer Risk.	JNCI Cancer Spectr:2022:6(6)
Bhaskaran	2014	Pancreas	Pancreas	CPRD	1	UK	Europe	3851	5243978	Average 7.5 years	1.05	1.0126	1.08879	1	N/A	N/A	1	1	1	2	1	1	25129328	per 5 kg/m2	UK	adjusted for age, diabetes status, smoking, alcohol use, socioeconomic status, calendar year, and stratified by sex	Body-mass index and risk of 22 specific cancers: a population-based cohort study of 5Â·24 million UK adults.	Lancet:2014:384(9945):755-65
Sun	2024	Pancreas	Pancreas	ODDS	26	Sweden	Europe	5509	4142349	median 24.2 years	1.11	1.07	1.16	1	N/A	N/A	0	0	1	1	1	0	39253735	per 5 kg/m2	Sweden	age as time scale, adjusted for baseline age (continuous), weight assessment from the Medical Birth Register (yes/no), mode of weight assessment, mode of height assessment, marital status, education level, and birth country, and stratified by sex and calendar year of birth	Body mass index and risk of over 100 cancer forms and subtypes in 4.1 million individuals in Sweden: the Obesity and Disease Development Sweden (ODDS) pooled cohort study.	Lancet Reg Health Eur:2024:45(101034
Recalde	2023	Pancreas	Pancreas	SIDIAP	1	Spain	Europe	6592	2645885	9 years	0.980436	0.951073	1.00978	1	N/A	N/A	1	1	1	2	1	1	37391446	SD	Spain	Models are adjusted for geographic region of nationality, the MEDEA deprivation index, smoking status, and alcohol intake and stratified by age (5-year categories)	Longitudinal body mass index and cancer risk: a cohort study of 2.6 million Catalan adults.	Nat Commun:2023:14(1):3816
Park	2022	Pancreas	Pancreas	KNHIS	1	S. Korea	East Asia	12937	7445947	Average 11.5 years	1.06	1.04	1.08	1	N/A	N/A	1	1	1	2	1	1	35444288	per 5 kg/m2	S. Korea	age, incomes, smoking, alcohol intake, physical activity, diabetes, dyslipidemia	Lifestyle, body mass index, diabetes, and the risk of pancreatic cancer in a nationwide population-based cohort study with 7.4 million Korean subjects.	Br J Cancer:2022:127(3):549-557
Nordsletten	2023	Pancreas	Pancreas	NTSP	1	Norway	Europe	17330	1723692	average 32.4 years	1.04	1.02	1.06	1	N/A	N/A	0	0	1	1	1	0	37713274	per 5 kg/m2	Norway	adjusted for sex and age groups at the time of screening	Body mass index and its association with 22 cancer types: a Norwegian cohort study of 481 202 cancer cases.	Acta Oncol:2023:62(10):1273-1278
Fowke	2015	Prostate (death)	Prostate (aggressive)	ACC	2	India	South Asia	33	136995	Average 5.8 years	1.13	0.63	2.05	1	N/A	N/A	N/A	1	1	2	0	0	26243736	Categories	India	age, education, population density, marital status, and history of severe cancer, heart disease, or stroke at baseline	Associations of body mass index, smoking, and alcohol consumption with prostate cancer mortality in the Asia Cohort Consortium.	Am J Epidemiol:2015:182(5):381-9
Martin	2009	Prostate (advanced)	Prostate (aggressive)	HUNT-II	1	Norway	Europe	136	29364	median 9.3 years	0.97	0.75	1.26	1	N/A	N/A	N/A	1	1	2	0	1	19277881	per 3.5 kg/m2	Norway	Adjusted for age, height, smoking, marital status, education, physical activity, International Prostate Symptom Score (none, mild, moderate, and severe lower urinary tract symptoms), and blood pressure measures also adjusted for use of blood pressure medication	Components of the metabolic syndrome and risk of prostate cancer: the HUNT 2 cohort, Norway.	Cancer Causes Control:2009:20(7):1181-92
Hendriks	2018	Prostate (aggressive)	Prostate (aggressive)	ZODIAC	1	Netherlands	Europe	170	25811	median 3.1 years	0.93	0.75	1.16	1	N/A	N/A	N/A	1	0	1	0	1	29371278	per 5 kg/m2	Netherlands	Age, diabetes duration, HbA1c, serum creatinine, smoking status and the use of metformin, SU derivatives and/or insulin	Association between body mass index and obesity-related cancer risk in men and women with type 2 diabetes in primary care in the Netherlands: a cohort study (ZODIAC-56).	BMJ Open:2018:8(1):e018859
Genkinger	2020	Prostate (death)	Prostate (aggressive)	ATBC	1	Finland	North America	269	26963	median 14 years	1.07	0.91	1.26	1	N/A	N/A	N/A	1	1	2	0	1	31912782	per 5 kg/m2	Finland	startified by age. adjusted for race (Caucasian, African-American, Asian, Hispanic, other), education (<high school, high school, >high school), marital status (married, never married, widowed, divorced), alcohol (0,>0-<5, 5-<15, 15-<30 and â‰¥30g/day), smoking habits (never, past smoker and <15 pack years, past smoker and â‰¥15 pack years, current smoker and <40 pack years, and current smoker and â‰¥40 pack years), height (<1.70, 1.70â€“<1.75, 1.75â€“<1.80, 1.80â€“<1.85, >1.85m, physical activity (low, medium, high), prostate cancer family history (no, yes), personal history of diabetes (no, yes), multiple vitamin use (no, yes), and dietary calcium (quintiles), dietary lycopene (quintiles), and total energy intake (kcal/d, continuous); for adjustment, these variables were entered directly into the multivariable model or, for studies with less than 200 cases, these variables were modeled using propensity scores	Measures of body fatness and height in early and mid-to-late adulthood and prostate cancer: risk and mortality in The Pooling Project of Prospective Studies of Diet and Cancer.	Ann Oncol:2020:31(1):103-114
Lee	2019	Prostate (death)	Prostate (aggressive)	KNHIS	1	S. Korea	East Asia	289	268944	14-year data	1.39	1.11	1.73	1	N/A	N/A	N/A	1	1	2	1	1	30282445	Categories	S. Korea	Adjusted for age, income, total cholesterol, family history of cancer, Charlson comorbidity index, smoking status, alcohol consumption, physical activity, and regular use of aspirin	The Health Burden of Cancer Attributable to Obesity in Korea: A Population-Based Cohort Study.	Cancer Res Treat:2019:51(3):933-940
Littman	2007	Prostate (aggressive)	Prostate (aggressive)	VITAL	1	USA	North America	373	34754	Max 4 years	1.07	0.91	1.26	1	N/A	N/A	N/A	1	0	1	0	0	17395597	Categories	USA	Adjusted for age, family history of prostate cancer, and race and stratified on prostate-specific antigen (PSA) screening in the 2 years before baseline.	Anthropometrics and prostate cancer risk.	Am J Epidemiol:2007:165(11):1271-9	no n for never smokers
Bassett	2012	Prostate (aggressive)	Prostate (aggressive)	MCCS	1	Australia	Australia	410	16510	average 15 years	1.27	1.08	1.49	1	N/A	N/A	N/A	1	1	2	0	0	22213024	per 5 kg/m2	Australia	age as time-metric. adjusted for country of birth and education	Weight change and prostate cancer incidence and mortality.	Int J Cancer:2012:131(7):1711-9	96% white
Genkinger	2020	Prostate (death)	Prostate (aggressive)	NLCS	1	Netherlands	Europe	450	58279	median 13 years	1.15	0.94	1.41	1	N/A	N/A	N/A	1	1	2	0	1	31912782	per 5 kg/m2	Netherlands	startified by age. adjusted for race (Caucasian, African-American, Asian, Hispanic, other), education (<high school, high school, >high school), marital status (married, never married, widowed, divorced), alcohol (0,>0-<5, 5-<15, 15-<30 and â‰¥30g/day), smoking habits (never, past smoker and <15 pack years, past smoker and â‰¥15 pack years, current smoker and <40 pack years, and current smoker and â‰¥40 pack years), height (<1.70, 1.70â€“<1.75, 1.75â€“<1.80, 1.80â€“<1.85, >1.85m, physical activity (low, medium, high), prostate cancer family history (no, yes), personal history of diabetes (no, yes), multiple vitamin use (no, yes), and dietary calcium (quintiles), dietary lycopene (quintiles), and total energy intake (kcal/d, continuous); for adjustment, these variables were entered directly into the multivariable model or, for studies with less than 200 cases, these variables were modeled using propensity scores	Measures of body fatness and height in early and mid-to-late adulthood and prostate cancer: risk and mortality in The Pooling Project of Prospective Studies of Diet and Cancer.	Ann Oncol:2020:31(1):103-114
Genkinger	2020	Prostate (death)	Prostate (aggressive)	HPFS	1	USA	North America	518	46648	median 21 years	1.09	0.95	1.26	1	N/A	N/A	N/A	1	1	2	0	1	31912782	per 5 kg/m2	USA	startified by age. adjusted for race (Caucasian, African-American, Asian, Hispanic, other), education (<high school, high school, >high school), marital status (married, never married, widowed, divorced), alcohol (0,>0-<5, 5-<15, 15-<30 and â‰¥30g/day), smoking habits (never, past smoker and <15 pack years, past smoker and â‰¥15 pack years, current smoker and <40 pack years, and current smoker and â‰¥40 pack years), height (<1.70, 1.70â€“<1.75, 1.75â€“<1.80, 1.80â€“<1.85, >1.85m, physical activity (low, medium, high), prostate cancer family history (no, yes), personal history of diabetes (no, yes), multiple vitamin use (no, yes), and dietary calcium (quintiles), dietary lycopene (quintiles), and total energy intake (kcal/d, continuous); for adjustment, these variables were entered directly into the multivariable model or, for studies with less than 200 cases, these variables were modeled using propensity scores	Measures of body fatness and height in early and mid-to-late adulthood and prostate cancer: risk and mortality in The Pooling Project of Prospective Studies of Diet and Cancer.	Ann Oncol:2020:31(1):103-114	women only study, no n for never smokers
Fowke	2015	Prostate (death)	Prostate (aggressive)	ACC	16	East Asia	East Asia	601	385741	Average 10.25 years	1.04	0.92	1.18	1	N/A	N/A	N/A	1	1	2	0	0	26243736	Categories	Japan,China,Korea,Taiwan,Singapore	age, education, population density, marital status, and history of severe cancer, heart disease, or stroke at baseline	Associations of body mass index, smoking, and alcohol consumption with prostate cancer mortality in the Asia Cohort Consortium.	Am J Epidemiol:2015:182(5):381-9
Perez-Cornago	2022	Prostate (death)	Prostate (aggressive)	UK Biobank	1	UK	Europe	659	217832	average 11.6 years	1.07	0.97	1.17	1	N/A	N/A	N/A	1	1	2	0	1	35509091	per 5 kg/m2	UK	models are stratified by region and age at recruitment and adjusted for age (underlying time variable), Townsend deprivation score, ethnicity, lives with a wife or partner, smoking, physical activity, alcohol consumption, height, diabetes, and history of PSA test	Adiposity and risk of prostate cancer death: a prospective analysis in UK Biobank and meta-analysis of published studies.	BMC Med:2022:20(1):143
Sattayapiwat	2021	Prostate (advanced)	Prostate (aggressive)	MEC	1	USA	North America	1236	79950	20 years	1	0.92	1.08	1	N/A	N/A	N/A	1	1	2	0	0	33751036	Categories	USA	adjusted for age in years, race/ethnicity (White, Black, Native Hawaiian, Japanese American, Latino), diabetes (yes/no), and educational level (.12 years, some college or vocational, and college graduate).	Association of Anthropometric Measures With the Risk of Prostate Cancer in the Multiethnic Cohort.	Am J Epidemiol:2021:190(9):1770-1783
Perez-Cornago	2017	Prostate (advanced)	Prostate (aggressive)	EPIC	1	Europe	Europe	1384	141896	average 13.9 years	1.05	0.96	1.15	1	N/A	N/A	N/A	1	1	2	0	1	28701188	per 5 kg/m2	Denmark,Italy,Netherlands,Spain,Sweden,UK,Germany,Greece	stratified by centre and age at recruitment and adjusted for education level, smoking status, marital status, diabetes, and physical activity	Tall height and obesity are associated with an increased risk of aggressive prostate cancer: results from the EPIC cohort study.	BMC Med:2017:15(1):115
Rodriguez	2001	Prostate (death)	Prostate (aggressive)	CPS-I	1	USA	North America	1590	381638	4,200,363 PY	1.07	0.99	1.16	1	N/A	N/A	N/A	1	1	2	0	1	11319175	Categories	USA	Adjusted for age at interview, race, height, education, exercise, smoking status, and family history of prostate cancer	Body mass index, height, and prostate cancer mortality in two large cohorts of adult men in the United States.	Cancer Epidemiol Biomarkers Prev:2001:10(4):345-53	Aggressive:Gleason sum 7–10 or regional/distant stage
Kelly	2019	Prostate (aggressive)	Prostate (aggressive)	NIH-AARP	1	USA	North America	2185	153730	median 15.1 years	0.99	0.94	1.05	1	N/A	N/A	N/A	1	1	2	0	1	30376043	per 5 kg/m2	USA	age (month) as the underlying time metric and were adjusted for race, smoking status, history of diabetes, history of heart disease, family history of prostate cancer, and state of residence	Body mass index trajectories across adulthood and smoking in relation to prostate cancer risks: the NIH-AARP Diet and Health Study.	Int J Epidemiol:2019:48(2):464-473
Kelly	2017	Prostate (aggressive)	Prostate (aggressive)	PLCO	1	USA	North America	3078	69873	median 11.5 years	1.02	0.97	1.07	1	N/A	N/A	N/A	1	1	2	0	1	27754927	per 5 kg/m2	USA	age (in months) as the underlying time metric stratified by year of diagnosis, were adjusted for trial arm, screening center, race, education, married or cohabiting, diabetes, cigarette smoking, PSA history during the three years prior to study entry, family history of prostate cancer, and myocardial infarction	Prediagnostic Body Mass Index Trajectories in Relation to Prostate Cancer Incidence and Mortality in the PLCO Cancer Screening Trial.	J Natl Cancer Inst:2017:109(3)
Pagadala	2024	Prostate (death)	Prostate (aggressive)	MVP	1	USA	North America	3250	281923	N/S	0.858734	0.815373	0.95099	1	N/A	N/A	N/A	1	N/S	1	0	1	38865417	per 1 kg/m2	USA	Adjusted for genetic ancestry, family history, and four lifestyle factors (smoking, diet, BMI, and exercise). Cox proportional hazards results for the associations of age at death from PCa, age at diagnosis of metastatic PCa, and age at diagnosis of PCa.	Healthy lifestyle and prostate cancer risk in the Million Veteran Program.	Cancer:2024:130(20):3496-3505
Rodriguez	2001	Prostate (death)	Prostate (aggressive)	CPS-II	1	USA	North America	3622	434630	average 12.8 years	1.1	1.05	1.16	1	N/A	N/A	N/A	1	1	2	0	1	11319175	Categories	USA	Adjusted for age at interview, race, height, education, exercise, smoking status, and family history of prostate cancer	Body mass index, height, and prostate cancer mortality in two large cohorts of adult men in the United States.	Cancer Epidemiol Biomarkers Prev:2001:10(4):345-53
Sun	2024	Prostate (aggressive)	Prostate (aggressive)	ODDS	26	Sweden	Europe	13493	2003162	median 24.2 years	1.01	0.98	1.04	1	N/A	N/A	N/A	1	1	2	1	0	39253735	per 5 kg/m2	Sweden	adjusted for baseline age (continuous), mode of weight assessment, mode of height assessment, marital status, education level, and birth country, and stratified by calendar year of birth	Body mass index and risk of over 100 cancer forms and subtypes in 4.1 million individuals in Sweden: the Obesity and Disease Development Sweden (ODDS) pooled cohort study.	Lancet Reg Health Eur:2024:45(101034
Shin	2022	Thyroid	Thyroid	SCS	1	China	East Asia	16	18099	average 21.4 years	1.95	0.93	4.1	1	1	N/A	N/A	1	1	2	0	1	34915752	per 5 kg/m2	China	age as time-metric. Adjusted for the status of smoking (ever, never, and unknown) and alcohol drinking (ever, never, and unknown)	Body Mass Index and Thyroid Cancer Risk: A Pooled Analysis of Half a Million Men and Women in the Asia Cohort Consortium.	Thyroid:2022:32(3):306-314
Shin	2022	Thyroid	Thyroid	AICHI	1	Japan	East Asia	21	32129	average 11.6 years	1.8	1.03	3.14	1	1	N/A	N/A	1	1	2	0	1	34915752	per 5 kg/m2	Japan	age as time-metric. Adjusted for the status of smoking (ever, never, and unknown) and alcohol drinking (ever, never, and unknown)	Body Mass Index and Thyroid Cancer Risk: A Pooled Analysis of Half a Million Men and Women in the Asia Cohort Consortium.	Thyroid:2022:32(3):306-314
Shin	2022	Thyroid	Thyroid	Takayama	1	Japan	East Asia	29	29027	average 13.7 years	1.81	1.08	3.03	1	1	N/A	N/A	1	1	2	0	1	34915752	per 5 kg/m2	Japan	age as time-metric. Adjusted for the status of smoking (ever, never, and unknown) and alcohol drinking (ever, never, and unknown)	Body Mass Index and Thyroid Cancer Risk: A Pooled Analysis of Half a Million Men and Women in the Asia Cohort Consortium.	Thyroid:2022:32(3):306-314	Plasmocytoma is rare, < 500 cases per yr, so have included
Kitahara	2016	Thyroid	Thyroid	BCDDP	1	USA	North America	35	38140	average 10.4 years	1.3	0.96	1.76	1	1	N/A	N/A	1	1	2	0	1	26756356	per 5 kg/m2	USA	Adjusted for age (used as time metric), sex, alcohol intake, physical activity level, race/ethnicity, marital status, education,and smoking status	Anthropometric Factors and Thyroid Cancer Risk by Histological Subtype: Pooled Analysis of 22 Prospective Studies.	Thyroid:2016:26(2):306-18
Shin	2022	Thyroid	Thyroid	Ohsaki	1	Japan	East Asia	40	46060	average 10.8 years	1.25	0.79	2	1	1	N/A	N/A	1	1	2	0	1	34915752	per 5 kg/m2	Japan	age as time-metric. Adjusted for the status of smoking (ever, never, and unknown) and alcohol drinking (ever, never, and unknown)	Body Mass Index and Thyroid Cancer Risk: A Pooled Analysis of Half a Million Men and Women in the Asia Cohort Consortium.	Thyroid:2022:32(3):306-314
Shin	2022	Thyroid	Thyroid	KNCC	1	S. Korea	East Asia	47	5446	average 4.3 years	1.48	0.96	2.26	1	1	N/A	N/A	1	0	1	0	1	34915752	per 5 kg/m2	S. Korea	age as time-metric. Adjusted for the status of smoking (ever, never, and unknown) and alcohol drinking (ever, never, and unknown)	Body Mass Index and Thyroid Cancer Risk: A Pooled Analysis of Half a Million Men and Women in the Asia Cohort Consortium.	Thyroid:2022:32(3):306-314
Kitahara	2016	Thyroid	Thyroid	MCCS	1	Australia	Australia	47	38022	average 10.4 years	1.16	0.86	1.55	1	1	N/A	N/A	1	1	2	0	1	26756356	per 5 kg/m2	Australia	Adjusted for age (used as time metric), sex, alcohol intake, physical activity level, race/ethnicity, marital status, education,and smoking status	Anthropometric Factors and Thyroid Cancer Risk by Histological Subtype: Pooled Analysis of 22 Prospective Studies.	Thyroid:2016:26(2):306-18
Kitahara	2016	Thyroid	Thyroid	NYUWHS	1	USA	North America	48	13306	average 10.4 years	0.72	0.48	1.07	1	1	N/A	N/A	1	1	2	0	1	26756356	per 5 kg/m2	USA	Adjusted for age (used as time metric), sex, alcohol intake, physical activity level, race/ethnicity, marital status, education,and smoking status	Anthropometric Factors and Thyroid Cancer Risk by Histological Subtype: Pooled Analysis of 22 Prospective Studies.	Thyroid:2016:26(2):306-18
Kitahara	2016	Thyroid	Thyroid	PHS	1	USA	North America	51	28350	average 10.4 years	1.06	0.65	1.73	1	1	N/A	N/A	1	1	2	0	1	26756356	per 5 kg/m2	USA	Adjusted for age (used as time metric), sex, alcohol intake, physical activity level, race/ethnicity, marital status, education,and smoking status	Anthropometric Factors and Thyroid Cancer Risk by Histological Subtype: Pooled Analysis of 22 Prospective Studies.	Thyroid:2016:26(2):306-18	Women only for this cancer
Rapp	2005	Thyroid	Thyroid	VHM&PP	1	Austria	Europe	61	78484	average 9.9 years	1.18	0.84	1.66	1	1	N/A	N/A	1	1	2	0	1	16234822	Categories	Austria	age at enrolment (in years) and adjusted for smoking status and occupational group.	Obesity and incidence of cancer: a large cohort study of over 145,000 adults in Austria.	Br J Cancer:2005:93(9):1062-7
Kitahara	2016	Thyroid	Thyroid	IWHS	1	USA	North America	67	37957	average 10.4 years	1.03	0.8	1.33	1	1	N/A	N/A	1	1	2	0	1	26756356	per 5 kg/m2	USA	Adjusted for age (used as time metric), sex, alcohol intake, physical activity level, race/ethnicity, marital status, education,and smoking status	Anthropometric Factors and Thyroid Cancer Risk by Histological Subtype: Pooled Analysis of 22 Prospective Studies.	Thyroid:2016:26(2):306-18
Shin	2022	Thyroid	Thyroid	RERF	1	Japan	East Asia	67	49578	average 21.9 years	0.89	0.62	1.28	1	1	N/A	N/A	1	1	2	0	1	34915752	per 5 kg/m2	Japan	age as time-metric. Adjusted for the status of smoking (ever, never, and unknown) and alcohol drinking (ever, never, and unknown)	Body Mass Index and Thyroid Cancer Risk: A Pooled Analysis of Half a Million Men and Women in the Asia Cohort Consortium.	Thyroid:2022:32(3):306-314
Kitahara	2016	Thyroid	Thyroid	NLCS	1	Netherlands	Europe	75	4658	average 10.4 years	0.65	0.44	0.96	1	1	N/A	N/A	1	1	2	0	1	26756356	per 5 kg/m2	Netherlands	Adjusted for age (used as time metric), sex, alcohol intake, physical activity level, race/ethnicity, marital status, education,and smoking status	Anthropometric Factors and Thyroid Cancer Risk by Histological Subtype: Pooled Analysis of 22 Prospective Studies.	Thyroid:2016:26(2):306-18
Shin	2022	Thyroid	Thyroid	SMHS	1	China	East Asia	78	61425	average 9.5 years	1.45	1.02	2.08	1	1	N/A	N/A	1	1	2	0	1	34915752	per 5 kg/m2	China	age as time-metric. Adjusted for the status of smoking (ever, never, and unknown) and alcohol drinking (ever, never, and unknown)	Body Mass Index and Thyroid Cancer Risk: A Pooled Analysis of Half a Million Men and Women in the Asia Cohort Consortium.	Thyroid:2022:32(3):306-314
Kitahara	2016	Thyroid	Thyroid	AgHealth	1	USA	North America	88	65841	average 10.4 years	1.05	0.84	1.32	1	1	N/A	N/A	1	1	2	0	1	26756356	per 5 kg/m2	USA	Adjusted for age (used as time metric), sex, alcohol intake, physical activity level, race/ethnicity, marital status, education,and smoking status	Anthropometric Factors and Thyroid Cancer Risk by Histological Subtype: Pooled Analysis of 22 Prospective Studies.	Thyroid:2016:26(2):306-18
Kitahara	2016	Thyroid	Thyroid	VITAL	1	USA	North America	92	62807	average 10.4 years	0.87	0.7	1.08	1	1	N/A	N/A	1	1	2	0	1	26756356	per 5 kg/m2	USA	Adjusted for age (used as time metric), sex, alcohol intake, physical activity level, race/ethnicity, marital status, education,and smoking status	Anthropometric Factors and Thyroid Cancer Risk by Histological Subtype: Pooled Analysis of 22 Prospective Studies.	Thyroid:2016:26(2):306-18	Highly homogenous population
Kitahara	2016	Thyroid	Thyroid	CSDLH	1	Canada	North America	96	8368	average 10.4 years	0.9	0.69	1.19	1	1	N/A	N/A	1	1	2	0	1	26756356	per 5 kg/m2	Canada	Adjusted for age (used as time metric), sex, alcohol intake, physical activity level, race/ethnicity, marital status, education,and smoking status	Anthropometric Factors and Thyroid Cancer Risk by Histological Subtype: Pooled Analysis of 22 Prospective Studies.	Thyroid:2016:26(2):306-18
Shin	2022	Thyroid	Thyroid	SCHS	1	Singapore	East Asia	99	61301	average 14 years	1.11	0.83	1.49	1	1	N/A	N/A	1	1	2	0	1	34915752	per 5 kg/m2	Singapore	age as time-metric. Adjusted for the status of smoking (ever, never, and unknown) and alcohol drinking (ever, never, and unknown)	Body Mass Index and Thyroid Cancer Risk: A Pooled Analysis of Half a Million Men and Women in the Asia Cohort Consortium.	Thyroid:2022:32(3):306-314
Kitahara	2016	Thyroid	Thyroid	WHS	1	USA	North America	101	38946	average 10.4 years	0.89	0.72	1.1	1	1	N/A	N/A	1	1	2	0	1	26756356	per 5 kg/m2	USA	Adjusted for age (used as time metric), sex, alcohol intake, physical activity level, race/ethnicity, marital status, education,and smoking status	Anthropometric Factors and Thyroid Cancer Risk by Histological Subtype: Pooled Analysis of 22 Prospective Studies.	Thyroid:2016:26(2):306-18	Men only estimates, Gastric cardia incl distal esophageal
Shin	2022	Thyroid	Thyroid	MIYAGI	1	Japan	East Asia	102	44338	average 16.2 years	1.21	0.89	1.64	1	1	N/A	N/A	1	1	2	0	1	34915752	per 5 kg/m2	Japan	age as time-metric. Adjusted for the status of smoking (ever, never, and unknown) and alcohol drinking (ever, never, and unknown)	Body Mass Index and Thyroid Cancer Risk: A Pooled Analysis of Half a Million Men and Women in the Asia Cohort Consortium.	Thyroid:2022:32(3):306-314
Shin	2022	Thyroid	Thyroid	JPHC-II	1	Japan	East Asia	105	54476	average 17.7 years	1.01	0.74	1.39	1	1	N/A	N/A	1	1	2	0	1	34915752	per 5 kg/m2	Japan	age as time-metric. Adjusted for the status of smoking (ever, never, and unknown) and alcohol drinking (ever, never, and unknown)	Body Mass Index and Thyroid Cancer Risk: A Pooled Analysis of Half a Million Men and Women in the Asia Cohort Consortium.	Thyroid:2022:32(3):306-314
Kim	2023	Thyroid	Thyroid	KMCC	1	S. Korea	East Asia	118	19652	max 22 years	1.36	1.04	1.78	1	1	N/A	N/A	1	1	2	0	1	37310814	Categories	S. Korea	by sex estimates available. models were adjusted for age, sex, household income status, physical activity, smoking pack-years, frequency of alcohol consumption, height, and medical history of type 2 diabetes or hypertension	Sex-specific Associations between Body Mass Index and Thyroid Cancer Incidence among Korean Adults.	Cancer Epidemiol Biomarkers Prev:2023:32(9):1227-1232
Shin	2022	Thyroid	Thyroid	JPHC-I	1	Japan	East Asia	135	41823	average 21 years	1.15	0.87	1.5	1	1	N/A	N/A	1	1	2	0	1	34915752	per 5 kg/m2	Japan	age as time-metric. Adjusted for the status of smoking (ever, never, and unknown) and alcohol drinking (ever, never, and unknown)	Body Mass Index and Thyroid Cancer Risk: A Pooled Analysis of Half a Million Men and Women in the Asia Cohort Consortium.	Thyroid:2022:32(3):306-314
Kitahara	2016	Thyroid	Thyroid	USRT	1	USA	North America	138	62712	average 10.4 years	1.13	0.96	1.32	1	1	N/A	N/A	1	1	2	0	1	26756356	per 5 kg/m2	USA	Adjusted for age (used as time metric), sex, alcohol intake, physical activity level, race/ethnicity, marital status, education,and smoking status	Anthropometric Factors and Thyroid Cancer Risk by Histological Subtype: Pooled Analysis of 22 Prospective Studies.	Thyroid:2016:26(2):306-18
Kitahara	2016	Thyroid	Thyroid	CPS-II	1	USA	North America	216	153586	average 10.4 years	1.07	0.92	1.25	1	1	N/A	N/A	1	1	2	0	1	26756356	per 5 kg/m2	USA	Adjusted for age (used as time metric), sex, alcohol intake, physical activity level, race/ethnicity, marital status, education,and smoking status	Anthropometric Factors and Thyroid Cancer Risk by Histological Subtype: Pooled Analysis of 22 Prospective Studies.	Thyroid:2016:26(2):306-18
Abdel-Rahman	2019	Thyroid	Thyroid	PLCO	1	USA	North America	241	147268	16 years (max)	1.25216	1.1259	1.39601	1	1	N/A	N/A	1	1	2	0	1	31646903	per 1 kg/m2	USA	adjusted for age at study inclusion, sex, study arm, race, smoking history and thyroid cancer family history	Prediagnostic BMI and thyroid cancer incidence in the PLCO trial.	Future Oncol:2019:15(30):3451-3456
Pasqual	2023	Thyroid	Thyroid	SISTER	1	USA	North America	254	47739	median 12.5 years	1.25	1.14	1.37	1	1	N/A	N/A	1	1	2	0	1	37346380	per 5 kg/m2	USA	age as time-metric. Models adjusted for attained education, race, smoking, history of thyroid disorders, and healthcare use	Obesity, obesity-related metabolic conditions, and risk of thyroid cancer in women: results from a prospective cohort study (Sister Study).	Lancet Reg Health Am:2023:23(100537	Estimates stratified by sex
Kitahara	2016	Thyroid	Thyroid	CTS	1	USA	North America	277	104442	average 10.4 years	1.06	0.95	1.19	1	1	N/A	N/A	1	1	2	0	1	26756356	per 5 kg/m2	USA	Adjusted for age (used as time metric), sex, alcohol intake, physical activity level, race/ethnicity, marital status, education,and smoking status	Anthropometric Factors and Thyroid Cancer Risk by Histological Subtype: Pooled Analysis of 22 Prospective Studies.	Thyroid:2016:26(2):306-18
Kabat	2012	Thyroid	Thyroid	WHI	1	USA	North America	294	144319	median 11 years	1.05	0.94	1.16	1	1	N/A	N/A	1	1	2	0	1	22212611	per 5 kg/m2	USA	Adjusted for age, age at first full-term pregnancy (\20, 20–29, C30, missing), education (\high school grad, high school grad/some college, college grad, postcollege), pack-years of smoking (continuous), alcohol intake (continuous), MET-hours/week (continuous), history of benign thyroid disease (goiter, nodules: yes/no), OS/CT, and randomization status in CT	Anthropometric factors and physical activity and risk of thyroid cancer in postmenopausal women.	Cancer Causes Control:2012:23(3):421-30	Whites only
Shin	2022	Thyroid	Thyroid	SWHS	1	China	East Asia	306	73329	average 14.9 years	0.9	0.76	1.07	1	1	N/A	N/A	1	1	2	0	1	34915752	per 5 kg/m2	China	age as time-metric. Adjusted for the status of smoking (ever, never, and unknown) and alcohol drinking (ever, never, and unknown)	Body Mass Index and Thyroid Cancer Risk: A Pooled Analysis of Half a Million Men and Women in the Asia Cohort Consortium.	Thyroid:2022:32(3):306-314
Rask-Andersen	2023	Thyroid	Thyroid	UK Biobank	1	UK	Europe	364	427514	average 13.3 years	1.18	1.06	1.31	1	1	N/A	N/A	1	1	2	0	1	37311415	SD	UK	adjusted by age. All estimates were adjusted for year of birth, smoking, and 15 principal components	Adiposity and sex-specific cancer risk.	Cancer Cell:2023:41(6):1186-1197.e4
Jang	2022	Thyroid	Thyroid	HEXA	1	S. Korea	East Asia	412	1648	max 8 years	1.35	0.98	1.86	1	1	N/A	N/A	1	1	2	0	1	36230635	Categories	S. Korea	Matched by birth year and enrollment year. Adjusted for hypertension, diabetes, hyperlipidemia, osteoporosis, polyp of the intestine, familial cancer, familial hypertension, familial diabetes, drinking, smoking, intense exercise, hysterectomy, oral contraceptive, fasting blood sugar, and subjective health evaluation	Association between Obesity Indexes and Thyroid Cancer Risk in Korean Women: Nested Case-Control Study.	Cancers (Basel):2022:14(19)
Murtha	2022	Thyroid	Thyroid	UWHC	1	USA	North America	513	277520	max 2 years (caco)	1.06	1.01	1.12	1	1	N/A	N/A	1	0	1	0	1	35817851	per 5 kg/m2	USA	adjusted for age, sex (for non-sex specific cancers), race/ethnicity, and smoking status	Obesity and "obesity-related" cancers: are there body mass index cut-points?	Int J Obes (Lond):2022:46(10):1770-1777	Underlying cause of death
Kitahara	2016	Thyroid	Thyroid	NIH-AARP	1	USA	North America	587	499843	average 10.4 years	1.14	1.06	1.24	1	1	N/A	N/A	1	1	2	0	1	26756356	per 5 kg/m2	USA	Adjusted for age (used as time metric), sex, alcohol intake, physical activity level, race/ethnicity, marital status, education,and smoking status	Anthropometric Factors and Thyroid Cancer Risk by Histological Subtype: Pooled Analysis of 22 Prospective Studies.	Thyroid:2016:26(2):306-18	Underlying cause of death
Kitahara	2016	Thyroid	Thyroid	EPIC	1	Europe	Europe	607	487503	average 10.4 years	1.02	0.93	1.12	1	1	N/A	N/A	1	1	2	0	1	26756356	per 5 kg/m2	Denmark,France,Germany,Greece,Italy,Norway,Spain,Sweden,Netherlands,UK	Adjusted for age (used as time metric), sex, alcohol intake, physical activity level, race/ethnicity, marital status, education,and smoking status	Anthropometric Factors and Thyroid Cancer Risk by Histological Subtype: Pooled Analysis of 22 Prospective Studies.	Thyroid:2016:26(2):306-18
Si	2020	Thyroid	Thyroid	SMCHBDP	1	China	East Asia	732	100280	average 5.6 years	1.39	1.03	1.88	1	1	N/A	N/A	1	1	2	1	0	32342643	Categories	China	adjusted for age, sex, HDL-C, LDL-C, TG, FBG, SBP	Body surface area, height, and body fat percentage as more sensitive risk factors of cancer and cardiovascular disease.	Cancer Med:2020:9(12):4433-4446
Sorensen	2023	Thyroid	Thyroid	DMBR	1	Denmark	Europe	854	443403	median 10.5 years	1.16	1.09	1.24	1	1	N/A	N/A	1	1	2	0	1	36173097	per 5 kg/m2	Denmark	Adjusted for age (underlying time scale), calendar time (continuous), education (short, medium, high), smoking status (ever, never), benign thyroid disease (ever, never), type II diabetes (ever, never), parity (1,2,3,4+), and oral contraceptive use (ever, never)	Prepregnancy Body Mass Index and Risk of Differentiated Thyroid Cancer: A Prospective Cohort Study of More than 440,000 Danish Women.	Thyroid:2023:33(3):365-372	N are for pre and postmenopausal women
Bhaskaran	2014	Thyroid	Thyroid	CPRD	1	UK	Europe	941	5243978	Average 7.5 years	1.09	1.02017	1.1646	1	1	N/A	N/A	1	1	2	1	1	25129328	per 5 kg/m2	UK	adjusted for age, diabetes status, smoking, alcohol use, socioeconomic status, calendar year, and stratified by sex	Body-mass index and risk of 22 specific cancers: a population-based cohort study of 5Â·24 million UK adults.	Lancet:2014:384(9945):755-65
Hou	2024	Thyroid	Thyroid	SSDMS	1	China	East Asia	1067	428568	average 4.5 years	1.2	1.09	1.31	1	1	N/A	N/A	1	0	1	1	0	38978180	Categories	China	adjusting for sex, FPG, SBP, DBP, age at T2DM diagnosis in all patients with T2DM	The interaction effect between BMI, diabetes and age at diabetes onset on the risk of thyroid cancer: A population-based cohort study in Shanghai, China.	Diabetes Obes Metab:2024:26(9):3988-3997	analytical N is for all women
Shin	2017	Thyroid	Thyroid	KCPS-II	1	S. Korea	East Asia	1546	141157	Average 5.3 years	1.47	1.32	1.63	1	1	N/A	N/A	1	1	2	0	1	27662845	Categories	S. Korea	adjusted for age, sex, smoking status, alcohol consumption, exercise, and TSH levels	Body mass index and incidence of thyroid cancer in Korea: the Korean Cancer Prevention Study-II.	J Cancer Res Clin Oncol:2017:143(1):143-149	analytical N is for all women
Recalde	2021	Thyroid	Thyroid	SIDIAP	1	Spain	Europe	2688	3658417	median 8.3 years	1.08	1.04	1.12	1	1	N/A	N/A	1	1	2	1	1	33441148	per 5 kg/m2	Spain	adjusted for smoking status, alcohol intake, nationality, the MEDEA deprivation index, type 2 diabetes, and had sex and age (5-year categories) in the strata statement	Body mass index and waist circumference in relation to the risk of 26 types of cancer: a prospective cohort study of 3.5 million adults in Spain.	BMC Med:2021:19(1):10	analytical N is for all women
Son	2018	Thyroid	Thyroid	KNHIS	1	S. Korea	East Asia	3308	351402	median 7 years	1.21	1.14	1.29	1	1	N/A	N/A	1	1	2	1	1	29937167	Categories	S. Korea	age, sex, smoking, alcohol, exercise, diabetes, dyslipidemia.	The risk of thyroid cancer and obesity: A nationwide population-based study using the Korea National Health Insurance Corporation cohort database.	Surg Oncol:2018:27(2):166-171	Stratified by race
Sun	2024	Thyroid	Thyroid	ODDS	26	Sweden	Europe	4106	4142349	median 24.2 years	1.08	1.04	1.13	1	1	N/A	N/A	1	1	2	1	0	39253735	per 5 kg/m2	Sweden	age as time scale, adjusted for baseline age (continuous), weight assessment from the Medical Birth Register (yes/no), mode of weight assessment, mode of height assessment, marital status, education level, and birth country, and stratified by sex and calendar year of birth	Body mass index and risk of over 100 cancer forms and subtypes in 4.1 million individuals in Sweden: the Obesity and Disease Development Sweden (ODDS) pooled cohort study.	Lancet Reg Health Eur:2024:45(101034
Nordsletten	2023	Thyroid	Thyroid	NTSP	1	Norway	Europe	4220	1723692	average 32.4 years	1.08	1.04	1.12	1	1	N/A	N/A	1	1	2	1	0	37713274	per 5 kg/m2	Norway	adjusted for sex and age groups at the time of screening	Body mass index and its association with 22 cancer types: a Norwegian cohort study of 481 202 cancer cases.	Acta Oncol:2023:62(10):1273-1278
Kim	2023	Thyroid	Thyroid	NHIS-HEALS	1	S. Korea	East Asia	5960	510619	max 13 years	1.17	1.13	1.22	1	1	N/A	N/A	1	1	2	0	1	37310814	Categories	S. Korea	by sex estimates available. models were adjusted for age, sex, household income status, physical activity, smoking pack-years, frequency of alcohol consumption, height, and medical history of type 2 diabetes or hypertension	Sex-specific Associations between Body Mass Index and Thyroid Cancer Incidence among Korean Adults.	Cancer Epidemiol Biomarkers Prev:2023:32(9):1227-1232

### Sheet: BMI_cancer_MR
Study information				Genetic instrument				Genetic outcome			Risk estimates							Additional information
Author	Year	Included cancer type(s)	Top 25 cancer	BMI IV study	IV N participants	BMI ancestry	PMID	Outcome study	Ancestry outcome	Outcome study identifier (PMID, preferred)	N cases	N controls	Risk	LCI	UCI	Mendelian randomisation model	Original reported units	Study PMID	Title	Reference	Notes
Vithayathil	2021	Bladder	Bladder	GIANT + UKBB	806834	European	30239722	UKBiobank	European	34324486	3326	364235	1.15927	0.95099	1.40255	Inverse-variance weighted random effects	1 kg/m2	34324486	Body size and composition and risk of site-specific cancers in the UK Biobank and large international consortia: A mendelian randomisation study	PLoS Med:2021:18(7):e1003706
Larsson	2021	Bladder	Bladder	GIANT + UKBB	806834	European	30239722	FinnGen	European	https://finngen.gitbook.io/documentation	1115	217677	1.15672	1.39864	1.39864	N/S	SD	34906131	Causal role of high body mass index in multiple chronic diseases: a systematic review and meta-analysis of Mendelian randomization studies.	BMC Med:2021:19(1):320
Benn	2016	Breast (postmenopausal)	Breast (postmenopausal)	GIANT	249796	European	20935630	CGPS, CCHS	European	27061578	2351	30665	1.05357	0.583095	1.89473	Two-stage least squares regression (individual-level data)	10 kg/m2	27061578	High body mass index and cancer risk-a Mendelian randomisation study.	Eur J Epidemiol:2016:31(9):879-92
Guo	2016	Breast (postmenopausal)	Breast (postmenopausal)	GIANT	339224	European	25673413	BCAC	European	27551723	46235	42482	0.57	0.46	0.71	Inverse-variance weighted	5-units	27551723	Genetically Predicted Body Mass Index and Breast Cancer Risk: Mendelian Randomization Analyses of Data from 145,000 Women of European Descent.	PLoS Med:2016:13(8):e1002105	Table 2, N menopause cases NS
Amin	2022	Breast (postmenopausal)	Breast (postmenopausal)	GIANT	339224	European	25673413	UKBiobank	European	35042869	5611	NS	0.728717	0.553752	0.958369	Two-stage least squares regression (individual-level data)	SD	35042869	Mendelian randomisation analyses of UK Biobank and published data suggest that increased adiposity lowers risk of breast and prostate cancer.	Sci Rep:2022:12(1):909
Benn	2016	Breast (premenopausal)	Breast (premenopausal)	GIANT	249796	European	20935630	CGPS, CCHS	European	27061578	507	19975	0.685565	0.374166	1.22882	Two-stage least squares regression (individual-level data)	10 kg/m2	27061578	High body mass index and cancer risk-a Mendelian randomisation study.	Eur J Epidemiol:2016:31(9):879-92
Guo	2016	Breast (premenopausal)	Breast (premenopausal)	GIANT	339224	European	25673413	BCAC	European	27551723	46235	42482	0.44	0.31	0.62	Inverse-variance weighted	5-units	27551723	Genetically Predicted Body Mass Index and Breast Cancer Risk: Mendelian Randomization Analyses of Data from 145,000 Women of European Descent.	PLoS Med:2016:13(8):e1002105	Table 2, N menopause cases NS
Amin	2022	Breast (premenopausal)	Breast (premenopausal)	GIANT	339224	European	25673413	UKBiobank	European	35042869	1080	NS	0.402076	0.22222	0.72666	Two-stage least squares regression (individual-level data)	SD	35042869	Mendelian randomisation analyses of UK Biobank and published data suggest that increased adiposity lowers risk of breast and prostate cancer.	Sci Rep:2022:12(1):909
Mazuda	2020	Cervix	Cervix	BBJ	173430	East Asian	28892062	BBJ	East Asian	31488892	538	39556	1.10408	0.498421	2.38635	Inverse-variance weighted	1 kg/m2	32981178	A Mendelian randomization study identified obesity as a causal risk factor of uterine endometrial cancer in Japanese.	Cancer Sci:2020:111(12):4646-4651
Vithayathil	2021	Cervix	Cervix	GIANT + UKBB	806834	European	30239722	UKBiobank	European	34324486	1973	196852	1.21665	0.95099	1.53862	Inverse-variance weighted random effects	1 kg/m2	34324486	Body size and composition and risk of site-specific cancers in the UK Biobank and large international consortia: A mendelian randomisation study	PLoS Med:2021:18(7):e1003706
Larsson	2021	Cervix	Cervix	GIANT + UKBB	806834	European	30239722	FinnGen	European	https://finngen.gitbook.io/documentation	1648	121931	1.38809	1.06258	1.81261	N/S	SD	34906131	Causal role of high body mass index in multiple chronic diseases: a systematic review and meta-analysis of Mendelian randomization studies.	BMC Med:2021:19(1):320
Suzuki S	2021	Colorectal	Colorectal	GWAS catalogue	NS	East Asian	33506574	JPHC, NAGANO, HERPACC, BBJ	East Asian	29471430	994	9963	1.10199	1.03356	1.15446	Inverse-variance weighted fixed-effect	SD	33506574	Body mass index and colorectal cancer risk: A Mendelian randomization study.	Cancer Sci:2021:112(4):1579-1588
Larsson	2021	Colorectal	Colorectal	GIANT + UKBB	806834	European	30239722	FinnGen	European	https://finngen.gitbook.io/documentation	3022	215770	1.1253	0.906431	1.38809	N/S	SD	34906131	Causal role of high body mass index in multiple chronic diseases: a systematic review and meta-analysis of Mendelian randomization studies.	BMC Med:2021:19(1):320
Martin S	2022	Colorectal	Colorectal	GIANT	339224	European	25673413	UKBiobank	European	25673413	5761	445264	1.02084	0.802919	1.29323	Inverse-variance weighted	SD	35074047	Disease consequences of higher adiposity uncoupled from its adverse metabolic effects using Mendelian randomisation.	Elife:2022:11(
Cai	2024	Colorectal	Colorectal	BBJ	158284	East Asian	28189464	BBJ	East Asian	https://gwas.mrcieu.ac.uk/	7062	195745	1.22818	0.8846	1.70957	Inverse-variance weighted	SD	38658636	The effect of metabolism-related lifestyle and clinical risk factors on digestive system cancers in East Asian populations: a two-sample Mendelian randomization analysis.	Sci Rep:2024:14(1):9474
Lee MA	2025	Colorectal	Colorectal	GIANT + UKBB	806834	European	30239722	GECCO, CORECT, CCFR	European + East Asian	30510241	58131	67347	1.18765	1.06959	1.31874	Inverse-variance weighted random effects	SD	39846783	A proteogenomic analysis of the adiposity colorectal cancer relationship identifies GREM1 as a probable mediator.	Int J Epidemiol:2024:54(1)
Mazuda	2020	Endometrial	Endometrial	BBJ	173430	East Asian	28892062	BBJ	East Asian	31488892	909	39556	2.70271	1.46933	5.0049	Inverse-variance weighted	1 kg/m2	32981178	A Mendelian randomization study identified obesity as a causal risk factor of uterine endometrial cancer in Japanese.	Cancer Sci:2020:111(12):4646-4651
Larsson	2021	Endometrial	Endometrial	GIANT + UKBB	806834	European	30239722	FinnGen	European	https://finngen.gitbook.io/documentation	1053	122526	1.50437	1.06258	2.14445	N/S	SD	34906131	Causal role of high body mass index in multiple chronic diseases: a systematic review and meta-analysis of Mendelian randomization studies.	BMC Med:2021:19(1):320
Hazelwood	2022	Endometrial	Endometrial	GIANT + UKBB	681275	European	30124842	ECAC, E2C2, UKB	European	30093612	12906	108979	1.9573	1.74756	2.19069	Inverse-variance weighted random effects	SD	35436960	Identifying molecular mediators of the relationship between body mass index and endometrial cancer risk: a Mendelian randomization analysis.	BMC Med:2022:20(1):125
Barahona Ponce C	2021	Gallbladder	Gallbladder	GERA	100418	European	30108127	Chilean study	Chilean	32893372	277	2107	2.04958	1.07858	3.89123	Inverse-variance weighted	SD	32893372	Gallstones, Body Mass Index, C-Reactive Protein, and Gallbladder Cancer: Mendelian Randomization Analysis of Chilean and European Genotype Data.	Hepatology:2021:73(5):1783-1796
Barahona Ponce C	2021	Gallbladder	Gallbladder	GERA	100418	European	30108127	European Cohorts	European	32893372	103	168	0.924417	0.283152	3.02861	Inverse-variance weighted	SD	32893372	Gallstones, Body Mass Index, C-Reactive Protein, and Gallbladder Cancer: Mendelian Randomization Analysis of Chilean and European Genotype Data.	Hepatology:2021:73(5):1783-1796
Vithayathil	2021	Gallbladder	Gallbladder	GIANT + UKBB	806834	European	30239722	UKBiobank	European	34324486	604	366957	1.40255	0.903921	2.19245	Inverse-variance weighted random effects	1 kg/m2	34324486	Body size and composition and risk of site-specific cancers in the UK Biobank and large international consortia: A mendelian randomisation study	PLoS Med:2021:18(7):e1003706	Results are BTC
Mao	2017	Gastric (non-cardia)	Gastric (non-cardia)	AGEN	86757	East Asian	24861553	Nanjing/Beijing and the NCI gastric cancer studies	East Asian	22037551	2631	4373	1.07302	1.02084	1.1253	Two-stage least squares regression (individual-level data)	SD	28635950	Genetically predicted high body mass index is associated with increased gastric cancer risk.	Eur J Hum Genet:2017:25(9):1061-1066
Lee	2024	Gastric (non-cardia)	Gastric (non-cardia)	K-CHIP + BBJ	236117	East Asian	https://koges.leelabsg.org/	K-CHIP + BBJ	East Asian	36777999	8299	231121	1	0.815373	1.15927	Inverse-variance weighted	1 kg/m2	37917198	Ethnic-specific associations between body mass index and gastric cancer: a Mendelian randomization study in European and Korean populations.	Gastric Cancer:2024:27(1):19-27
Liu	2023	Glioma	Glioma	GIANT + UKBB	681275	European	30124842	GliomaScan	European	22886559	1856	4955	1.4217	0.930998	2.16951	Inverse-variance weighted	SD	37497279	Associations between adiposity, diabetes, lifestyle factors and the risk of gliomas.	Front Med (Lausanne):2023:10(1207223
Vithayathil	2021	Head and neck	Head and neck	GIANT + UKBB	806834	European	30239722	UKBiobank	European	34324486	1983	365578	0.903921	0.695688	1.10408	Inverse-variance weighted random effects	1 kg/m2	34324486	Body size and composition and risk of site-specific cancers in the UK Biobank and large international consortia: A mendelian randomisation study	PLoS Med:2021:18(7):e1003706
Larsson	2021	Head and neck	Head and neck	GIANT + UKBB	806834	European	30239722	FinnGen	European	https://finngen.gitbook.io/documentation	126	217803	3.02066	1.13577	8.00962	N/S	SD	34906131	Causal role of high body mass index in multiple chronic diseases: a systematic review and meta-analysis of Mendelian randomization studies.	BMC Med:2021:19(1):320
Morales-Berstein	2025	Head and neck	Head and neck	GIANT + UKBB	806834	European	30239722	HEADSpAcE consortium	European	39606392	12264	19259	1.17768	1.02084	1.35644	Inverse-variance weighted	SD	39974030	Reassessing the link between adiposity and head and neck cancer: a Mendelian randomization study.	medRxiv:2025:
Morales-Berstein	2025	Head and neck (adjusted for smoking)	Head and neck (adj for smoking)	GIANT + UKBB	806834	European	30239722	HEADSpAcE consortium	European	39606392	12264	19259	0.927192	0.771967	1.1253	Inverse-variance weighted	SD	39974030	Reassessing the link between adiposity and head and neck cancer: a Mendelian randomization study.	medRxiv:2025:
Benn	2016	Kidney	Kidney	GIANT	249796	European	20935630	CGPS, CCHS	European	27061578	193	97265	1	0.374166	2.59422	Two-stage least squares regression (individual-level data)	10 kg/m2	27061578	High body mass index and cancer risk-a Mendelian randomisation study.	Eur J Epidemiol:2016:31(9):879-92
Johansson	2019	Kidney	Kidney	GIANT + UKBB	713461	European	25673413 30605491	RCC GWAS	European	28598434	10784	20406	1.60491	1.47391	1.75857	Likelihood-based approach	SD	30605491	The influence of obesity-related factors in the etiology of renal cell carcinoma-A mendelian randomization study.	PLoS Med:2019:16(1):e1002724
Vithayathil	2021	Kidney	Kidney	GIANT + UKBB	806834	European	30239722	UKBiobank	European	34324486	1741	365820	1.27628	1	1.68506	Inverse-variance weighted random effects	1 kg/m2	34324486	Body size and composition and risk of site-specific cancers in the UK Biobank and large international consortia: A mendelian randomisation study	PLoS Med:2021:18(7):e1003706
Larsson	2021	Kidney	Kidney	GIANT + UKBB	806834	European	30239722	FinnGen	European	https://finngen.gitbook.io/documentation	971	217821	1.19866	0.844264	1.70607	N/S	SD	34906131	Causal role of high body mass index in multiple chronic diseases: a systematic review and meta-analysis of Mendelian randomization studies.	BMC Med:2021:19(1):320
Vithayathil	2021	Leukemia	Leukemia	GIANT + UKBB	806834	European	30239722	UKBiobank	European	34324486	1825	365736	1.15927	0.903921	1.46933	Inverse-variance weighted random effects	1 kg/m2	34324486	Body size and composition and risk of site-specific cancers in the UK Biobank and large international consortia: A mendelian randomisation study	PLoS Med:2021:18(7):e1003706
Larsson	2021	Leukemia, lymphoid	Leukemia	GIANT + UKBB	806834	European	30239722	FinnGen	European	https://finngen.gitbook.io/documentation	663	218129	0.896058	0.597565	1.36699	N/S	SD	34906131	Causal role of high body mass index in multiple chronic diseases: a systematic review and meta-analysis of Mendelian randomization studies.	BMC Med:2021:19(1):320
Larsson	2021	Leukemia, myeloid	Leukemia	GIANT + UKBB	806834	European	30239722	FinnGen	European	https://finngen.gitbook.io/documentation	283	218509	1.99431	1.06258	3.75342	N/S	SD	34906131	Causal role of high body mass index in multiple chronic diseases: a systematic review and meta-analysis of Mendelian randomization studies.	BMC Med:2021:19(1):320
Pang	2020	Liver	Liver	GIANT	339224	European	25673413	CKB	East Asian	33006619	607	75129	1.738	0.927192	3.24964	Two-stage least squares regression (individual-level data)	SD	33006619	Observational and Genetic Associations of Body Mass Index and Hepatobiliary Diseases in a Relatively Lean Chinese Population.	JAMA Netw Open:2020:3(10):e2018721
Vithayathil	2021	Liver	Liver	GIANT + UKBB	806834	European	30239722	UKBiobank	European	34324486	463	367098	1.84244	1.15927	3.05176	Inverse-variance weighted random effects	1 kg/m2	34324486	Body size and composition and risk of site-specific cancers in the UK Biobank and large international consortia: A mendelian randomisation study	PLoS Med:2021:18(7):e1003706
Larsson	2021	Liver	Liver	GIANT + UKBB	806834	European	30239722	FinnGen	European	https://finngen.gitbook.io/documentation	304	218488	1.32482	0.72049	2.43517	N/S	SD	34906131	Causal role of high body mass index in multiple chronic diseases: a systematic review and meta-analysis of Mendelian randomization studies.	BMC Med:2021:19(1):320
Chen	2024	Liver	Liver	BBJ	163853	East Asian	34594039	BBJ	East Asian	34594039	2122	159201	1.16544	0.8462	1.6052	Inverse-variance weighted fixed-effect	SD	38977823	Investigating the causal association between obesity and risk of hepatocellular carcinoma and underlying mechanisms.	Sci Rep:2024:14(1):15717
Benn	2016	Lung	Lung	GIANT	249796	European	20935630	CGPS, CCHS	European	27061578	896	96562	1.14891	0.556776	2.35372	Two-stage least squares regression (individual-level data)	10 kg/m2	27061578	High body mass index and cancer risk-a Mendelian randomisation study.	Eur J Epidemiol:2016:31(9):879-92	5 SNPs selected, excluded smoking and BMI related SNP CHRNA3 (rs1051730)
Zhou	2021	Lung	Lung	GIANT + UKBB	681275	European	30124842	TRICL-ILCCO	European	28604730	29266	56450	1.20329	1.10671	1.30033	Inverse-variance weighted	SD	32914876	Causal relationships between body mass index, smoking and lung cancer: Univariable and multivariable Mendelian randomization.	Int J Cancer:2021:148(5):1077-1086
Vithayathil	2021	Lung	Lung	GIANT + UKBB	806834	European	30239722	UKBiobank	European	34324486	4231	363330	1.46933	1.21665	1.76234	Inverse-variance weighted random effects	1 kg/m2	34324486	Body size and composition and risk of site-specific cancers in the UK Biobank and large international consortia: A mendelian randomisation study	PLoS Med:2021:18(7):e1003706
Larsson	2021	Lung	Lung	GIANT + UKBB	806834	European	30239722	FinnGen	European	https://finngen.gitbook.io/documentation	1681	217111	1.72736	1.31429	2.27348	N/S	SD	34906131	Causal role of high body mass index in multiple chronic diseases: a systematic review and meta-analysis of Mendelian randomization studies.	BMC Med:2021:19(1):320
Zhou	2021	Lung (adjusted for smoking)	Lung (adj for smoking)	GIANT + UKBB	681275	European	30124842	TRICL-ILCCO	European	28604730	29266	56450	0.946895	0.862301	1.03195	Regression-based inverse-variance weighted MVMR	SD	32914876	Causal relationships between body mass index, smoking and lung cancer: Univariable and multivariable Mendelian randomization.	Int J Cancer:2021:148(5):1077-1086
Dusingize	2020	Melanoma	Melanoma	GIANT + UKBB	681275	European	30124842	Cutaneous Melanoma GWAS	European	26237428	12874	23203	1	0.904538	1.11742	Inverse-variance weighted	SD	32068838	Body mass index and height and risk of cutaneous melanoma: Mendelian randomization analyses.	Int J Epidemiol:2020:49(4):1236-1245
Vithayathil	2021	Melanoma	Melanoma	GIANT + UKBB	806834	European	30239722	UKBiobank	European	34324486	5691	361870	0.903921	0.815373	1.05101	Inverse-variance weighted random effects	1 kg/m2	34324486	Body size and composition and risk of site-specific cancers in the UK Biobank and large international consortia: A mendelian randomisation study	PLoS Med:2021:18(7):e1003706
Takahashi	2019	Meningioma	Meningioma	GIANT + UKBB	681275	European	30124842	Meningioma GWAS	European	29762745	1606	9823	1.28952	1.03195	1.60491	Generalised Summary-data-based Mendelian Randomisation	SD	30670737	Mendelian randomization provides support for obesity as a risk factor for meningioma.	Sci Rep:2019:9(1):309
Went	2020	Multiple myeloma	Multiple myeloma	GIANT + UKBB	681275	European	30124842	MM GWAS	European	30213928	9974	247556	1.10671	0.989365	1.23558	Inverse-variance weighted random effects	SD	32433745	Search for multiple myeloma risk factors using Mendelian randomization.	Blood Adv:2020:4(10):2172-2179
Vithayathil	2021	Multiple myeloma	Multiple myeloma	GIANT + UKBB	806834	European	30239722	UKBiobank	European	34324486	930	366631	1	0.695688	1.40255	Inverse-variance weighted random effects	1 kg/m2	34324486	Body size and composition and risk of site-specific cancers in the UK Biobank and large international consortia: A mendelian randomisation study	PLoS Med:2021:18(7):e1003706
Larsson	2021	Multiple myeloma	Multiple myeloma	GIANT + UKBB	806834	European	30239722	FinnGen	European	https://finngen.gitbook.io/documentation	598	218194	1.20915	0.771967	1.89803	N/S	SD	34906131	Causal role of high body mass index in multiple chronic diseases: a systematic review and meta-analysis of Mendelian randomization studies.	BMC Med:2021:19(1):320
Vithayathil	2021	NHL	NHL	GIANT + UKBB	806834	European	30239722	UKBiobank	European	34324486	2878	364683	1.21665	1	1.53862	Inverse-variance weighted random effects	1 kg/m2	34324486	Body size and composition and risk of site-specific cancers in the UK Biobank and large international consortia: A mendelian randomisation study	PLoS Med:2021:18(7):e1003706
Larsson	2021	NHL, follicular	NHL	GIANT + UKBB	806834	European	30239722	FinnGen	European	https://finngen.gitbook.io/documentation	522	218270	1.06258	0.66916	1.69543	N/S	SD	34906131	Causal role of high body mass index in multiple chronic diseases: a systematic review and meta-analysis of Mendelian randomization studies.	BMC Med:2021:19(1):320
Larsson	2021	NHL, non-follicular	NHL	GIANT + UKBB	806834	European	30239722	FinnGen	European	https://finngen.gitbook.io/documentation	1283	180756	1.09392	0.802919	1.69543	N/S	SD	34906131	Causal role of high body mass index in multiple chronic diseases: a systematic review and meta-analysis of Mendelian randomization studies.	BMC Med:2021:19(1):320
Thrift	2014	Oesophageal (adeno)	Oesophageal (adeno)	GIANT	249796	European	20935630	BEAGESS	European	25269698	999	2169	2.10034	1.05101	4.16158	Two-stage least squares regression (individual-level data)	1 kg/m2	25269698	Obesity and risk of esophageal adenocarcinoma and Barrett's esophagus: a Mendelian randomization study.	J Natl Cancer Inst:2014:106(11)
Cai	2024	Oesophageal (SQ)	Oesophageal (SQ)	BBJ	158284	East Asian	28189464	BBJ	East Asian	https://gwas.mrcieu.ac.uk/	1300	195745	0.985329	0.382259	2.56999	Inverse-variance weighted	SD	38658636	The effect of metabolism-related lifestyle and clinical risk factors on digestive system cancers in East Asian populations: a two-sample Mendelian randomization analysis.	Sci Rep:2024:14(1):9474
Mazuda	2020	Ovarian	Ovarian	BBJ	173430	East Asian	28892062	BBJ	East Asian	31488892	647	39556	1.76234	0.858734	3.57231	Inverse-variance weighted	1 kg/m2	32981178	A Mendelian randomization study identified obesity as a causal risk factor of uterine endometrial cancer in Japanese.	Cancer Sci:2020:111(12):4646-4651
Vithayathil	2021	Ovarian	Ovarian	GIANT + UKBB	806834	European	30239722	UKBiobank	European	34324486	1839	196986	1.21665	0.95099	1.61051	Inverse-variance weighted random effects	1 kg/m2	34324486	Body size and composition and risk of site-specific cancers in the UK Biobank and large international consortia: A mendelian randomisation study	PLoS Med:2021:18(7):e1003706
Vithayathil	2021	Ovarian	Ovarian	GIANT + UKBB	806834	European	30239722	OCAC	European	34324486	25509	40941	1.05101	0.95099	1.21665	Inverse-variance weighted random effects	1 kg/m2	34324486	Body size and composition and risk of site-specific cancers in the UK Biobank and large international consortia: A mendelian randomisation study	PLoS Med:2021:18(7):e1003706
Larsson	2021	Ovarian	Ovarian	GIANT + UKBB	806834	European	30239722	FinnGen	European	https://finngen.gitbook.io/documentation	719	122860	0.751359	0.506023	1.1253	N/S	SD	34906131	Causal role of high body mass index in multiple chronic diseases: a systematic review and meta-analysis of Mendelian randomization studies.	BMC Med:2021:19(1):320
Lu	2020	Pancreatic	Pancreatic	GIANT + UKBB	681275	European	30124842	PanScan, PanC4	European	26098869	8769	7055	1.40866	1.18178	1.69261	Inverse-variance weighted	SD	32066631	Mendelian randomisation study of the effects of known and putative risk factors on pancreatic cancer.	J Med Genet:2020:57(12):820-828
Vithayathil	2021	Pancreatic	Pancreatic	GIANT + UKBB	806834	European	30239722	UKBiobank	European	34324486	1747	365814	1.33823	1.05101	1.76234	Inverse-variance weighted random effects	1 kg/m2	34324486	Body size and composition and risk of site-specific cancers in the UK Biobank and large international consortia: A mendelian randomisation study	PLoS Med:2021:18(7):e1003706
Larsson	2021	Pancreatic	Pancreatic	GIANT + UKBB	806834	European	30239722	FinnGen	European	https://finngen.gitbook.io/documentation	605	218187	1.33536	0.864966	2.0586	N/S	SD	34906131	Causal role of high body mass index in multiple chronic diseases: a systematic review and meta-analysis of Mendelian randomization studies.	BMC Med:2021:19(1):320
Cai	2024	Pancreatic	Pancreatic	BBJ	158284	East Asian	28189464	BBJ	East Asian	https://gwas.mrcieu.ac.uk/	442	195745	0.680886	0.231741	1.99607	Inverse-variance weighted	SD	38658636	The effect of metabolism-related lifestyle and clinical risk factors on digestive system cancers in East Asian populations: a two-sample Mendelian randomization analysis.	Sci Rep:2024:14(1):9474
Perez-Cornago	2023	Prostate (aggressive)	Prostate (aggressive)	GIANT + UKBB	806834	European	30239722	PRACTICAL	European	29892016	15167	58308	0.96877	0.875325	1.08347	Inverse-variance weighted random effects	SD	37305903	Genetic predisposition to metabolically unfavourable adiposity and prostate cancer risk: A Mendelian randomization analysis.	Cancer Med:2023:12(15):16482-16489
Vithayathil	2021	Thyroid	Thyroid	GIANT + UKBB	806834	European	30239722	UKBiobank	European	34324486	384	367177	1.15927	0.695688	2.01136	Inverse-variance weighted random effects	1 kg/m2	34324486	Body size and composition and risk of site-specific cancers in the UK Biobank and large international consortia: A mendelian randomisation study	PLoS Med:2021:18(7):e1003706
Jin	2024	Thyroid	Thyroid	GIANT + UKBB	806834	European	30239722	FinnGen	European	https://finngen.gitbook.io/documentation	1783	287137	0.852474	0.655173	1.10919	Inverse-variance weighted	SD	38524848	Artificially sweetened beverages consumption and risk of obesity-related cancers: a wide-angled Mendelian randomization study.	Front Nutr:2024:11(1347724
Zhou	2024	Thyroid	Thyroid	GIANT + UKBB	806834	European	30239722	Thyroid GWAS	European	28195142	3001	287550	1.2743	0.95109	1.7082	Inverse-variance weighted random effects	SD	38956411	No causal associations of genetically predicted birth weight and life course BMI with thyroid function and diseases.	Obesity (Silver Spring):2024:32(8):1585-1593

### Sheet: BMI_waist_comparison
Extracted adiposity-cancer study													Additional information
Author	Date	Forest_cancer	Cancer site	Exposure	Study	Country	Region	N analytic set	N cases	Risk	LCI	UCI	PMID	Original reporting	Title	Refernce	Notes
Wang	2020	Bladder (overall)	Bladder	BMI	CKB	China	East Asia	508362	354	0.924246	0.823268	1.03353	31115907	5 kg/m2	Cancer incidence in relation to body fatness among 0.5 million men and women: Findings from the China Kadoorie Biobank.	Int J Cancer:2020:146(4):987-998
Wang	2020	Bladder (overall)	Bladder	Waist	CKB	China	East Asia	508362	354	0.96	0.85	1.07	31115907	SD	Cancer incidence in relation to body fatness among 0.5 million men and women: Findings from the China Kadoorie Biobank.	Int J Cancer:2020:146(4):987-998
Heo	2015	Bladder (overall)	Bladder (overall)	BMI	WHI	USA	North America	144701	457	0.97	0.87	1.08	25587642	Z-score (SD)	Optimal cutoffs of obesity measures in relation to cancer risk in postmenopausal women in the Women's Health Initiative Study.	J Womens Health (Larchmt):2015:24(3):218-27
Heo	2015	Bladder (overall)	Bladder (overall)	Waist	WHI	USA	North America	144701	457	1	0.91	1.11	25587642	Z-score (SD)	Optimal cutoffs of obesity measures in relation to cancer risk in postmenopausal women in the Women's Health Initiative Study.	J Womens Health (Larchmt):2015:24(3):218-27
Rask-Andersen	2023	Bladder (overall)	Bladder (overall)	Waist	UK Biobank	UK	Europe	425909	1213	1.13	1.07	1.2	37311415	SD	Adiposity and sex-specific cancer risk.	Cancer Cell:2023:41(6):1186-1197.e4
Rask-Andersen	2023	Bladder (overall)	Bladder (overall)	BMI	UK Biobank	UK	Europe	425265	1210	1.11	1.04	1.17	37311415	SD	Adiposity and sex-specific cancer risk.	Cancer Cell:2023:41(6):1186-1197.e4
Recalde	2021	Bladder (overall)	Bladder (overall)	BMI	SIDIAP	Spain	Europe	291305	2880	0.97	0.92535	1.0168	33441148	SD, w/ 99% CIs	Body mass index and waist circumference in relation to the risk of 26 types of cancer: a prospective cohort study of 3.5 million adults in Spain.	BMC Med:2021:19(1):10
Recalde	2021	Bladder (overall)	Bladder (overall)	Waist	SIDIAP	Spain	Europe	291305	2880	1.04	0.993589	1.08858	33441148	SD, w/ 99% CIs	Body mass index and waist circumference in relation to the risk of 26 types of cancer: a prospective cohort study of 3.5 million adults in Spain.	BMC Med:2021:19(1):10
Heo	2015	Breast (postmenopausal)	Breast (postmenopausal)	BMI	WHI	USA	North America	144701	6798	1.12	1.1	1.15	25587642	Z-score (SD)	Optimal cutoffs of obesity measures in relation to cancer risk in postmenopausal women in the Women's Health Initiative Study.	J Womens Health (Larchmt):2015:24(3):218-27
Heo	2015	Breast (postmenopausal)	Breast (postmenopausal)	Waist	WHI	USA	North America	144701	6798	1.11	1.08	1.14	25587642	Z-score (SD)	Optimal cutoffs of obesity measures in relation to cancer risk in postmenopausal women in the Women's Health Initiative Study.	J Womens Health (Larchmt):2015:24(3):218-27
Liu	2016	Breast (postmenopausal)	Breast (postmenopausal)	BMI	SWHS	China	East Asia	32966.2	522	1.26846	1.17116	1.3671	27177094	5 kg/m2	Prospective cohort study of general and central obesity, weight change trajectory and risk of major cancers among Chinese women.	Int J Cancer:2016:139(7):1461-70
Liu	2016	Breast (postmenopausal)	Breast (postmenopausal)	Waist	SWHS	China	East Asia	32966.2	522	1.29	1.19	1.41	27177094	SD	Prospective cohort study of general and central obesity, weight change trajectory and risk of major cancers among Chinese women.	Int J Cancer:2016:139(7):1461-70
Rask-Andersen	2023	Breast (postmenopausal)	Breast (postmenopausal)	Waist	UK Biobank	UK	Europe	134408	4885	1.14329	1.11143	1.17607	37311415	SD	Adiposity and sex-specific cancer risk.	Cancer Cell:2023:41(6):1186-1197.e4
Rask-Andersen	2023	Breast (postmenopausal)	Breast (postmenopausal)	BMI	UK Biobank	UK	Europe	134200	4878	1.11827	1.08679	1.15065	37311415	SD	Adiposity and sex-specific cancer risk.	Cancer Cell:2023:41(6):1186-1197.e4
Recalde	2021	Breast (postmenopausal)	Breast (postmenopausal)	BMI	SIDIAP	Spain	Europe	154007	2618	1.07	1.02911	1.11251	33441148	SD, w/ 99% CIs	Body mass index and waist circumference in relation to the risk of 26 types of cancer: a prospective cohort study of 3.5 million adults in Spain.	BMC Med:2021:19(1):10
Recalde	2021	Breast (postmenopausal)	Breast (postmenopausal)	Waist	SIDIAP	Spain	Europe	154007	2618	1.06	1.01656	1.1053	33441148	SD, w/ 99% CIs	Body mass index and waist circumference in relation to the risk of 26 types of cancer: a prospective cohort study of 3.5 million adults in Spain.	BMC Med:2021:19(1):10
Sun	2025	Breast (postmenopausal)	Breast (postmenopausal)	BMI	ODDS	Sweden	Europe	156760	6851	1.06639	1.03796	1.10422	40156135	SD, RDB adjustment removed	Comparing waist circumference with body mass index on obesity-related cancer risk: a pooled Swedish study	J Natl Cancer Inst:2025:doi: 10.1093/jnci/djaf075
Sun	2025	Breast (postmenopausal)	Breast (postmenopausal)	Waist	ODDS	Sweden	Europe	156760	6851	1.04955	1.03309	1.08232	40156135	SD, RDB adjustment removed	Comparing waist circumference with body mass index on obesity-related cancer risk: a pooled Swedish study	J Natl Cancer Inst:2025:doi: 10.1093/jnci/djaf075
Wang	2020	Breast (postmenopausal)	Breast (postmenopausal)	BMI	CKB	China	East Asia	300115	1202	1.18784	1.11839	1.2554	31115907	5 kg/m2	Cancer incidence in relation to body fatness among 0.5 million men and women: Findings from the China Kadoorie Biobank.	Int J Cancer:2020:146(4):987-998
Wang	2020	Breast (postmenopausal)	Breast (postmenopausal)	Waist	CKB	China	East Asia	300115	1202	1.23	1.15	1.31	31115907	SD	Cancer incidence in relation to body fatness among 0.5 million men and women: Findings from the China Kadoorie Biobank.	Int J Cancer:2020:146(4):987-998
Rask-Andersen	2023	Breast (premenopausal)	Breast (premenopausal)	Waist	UK Biobank	UK	Europe	40308	491	0.967329	0.881647	1.06134	37311415	SD	Adiposity and sex-specific cancer risk.	Cancer Cell:2023:41(6):1186-1197.e4
Rask-Andersen	2023	Breast (premenopausal)	Breast (premenopausal)	BMI	UK Biobank	UK	Europe	40288	492	0.926883	0.847539	1.01365	37311415	SD	Adiposity and sex-specific cancer risk.	Cancer Cell:2023:41(6):1186-1197.e4
Wang	2020	Breast (premenopausal)	Breast (premenopausal)	BMI	CKB	China	East Asia	300115	519	1.09909	1	1.20026	31115907	5 kg/m2	Cancer incidence in relation to body fatness among 0.5 million men and women: Findings from the China Kadoorie Biobank.	Int J Cancer:2020:146(4):987-998
Wang	2020	Breast (premenopausal)	Breast (premenopausal)	Waist	CKB	China	East Asia	300115	519	1.11	1	1.24	31115907	SD	Cancer incidence in relation to body fatness among 0.5 million men and women: Findings from the China Kadoorie Biobank.	Int J Cancer:2020:146(4):987-998
Heo	2015	Cervix	Cervix	BMI	WHI	USA	North America	144701	83	1.05	0.84	1.3	25587642	Z-score (SD)	Optimal cutoffs of obesity measures in relation to cancer risk in postmenopausal women in the Women's Health Initiative Study.	J Womens Health (Larchmt):2015:24(3):218-27
Heo	2015	Cervix	Cervix	Waist	WHI	USA	North America	144701	83	0.96	0.76	1.2	25587642	Z-score (SD)	Optimal cutoffs of obesity measures in relation to cancer risk in postmenopausal women in the Women's Health Initiative Study.	J Womens Health (Larchmt):2015:24(3):218-27
Rask-Andersen	2023	Cervix	Cervix	Waist	UK Biobank	UK	Europe	229726	113	1.11	0.93	1.34	37311415	SD	Adiposity and sex-specific cancer risk.	Cancer Cell:2023:41(6):1186-1197.e4
Rask-Andersen	2023	Cervix	Cervix	BMI	UK Biobank	UK	Europe	229443	113	1.14442	0.951496	1.37646	37311415	SD	Adiposity and sex-specific cancer risk.	Cancer Cell:2023:41(6):1186-1197.e4
Recalde	2021	Cervix	Cervix	BMI	SIDIAP	Spain	Europe	154007	146	1.05	0.886683	1.2434	33441148	SD, w/ 99% CIs	Body mass index and waist circumference in relation to the risk of 26 types of cancer: a prospective cohort study of 3.5 million adults in Spain.	BMC Med:2021:19(1):10
Recalde	2021	Cervix	Cervix	Waist	SIDIAP	Spain	Europe	154007	146	1.03	0.861358	1.23166	33441148	SD, w/ 99% CIs	Body mass index and waist circumference in relation to the risk of 26 types of cancer: a prospective cohort study of 3.5 million adults in Spain.	BMC Med:2021:19(1):10
Wang	2020	Cervix	Cervix	BMI	CKB	China	East Asia	288492	698	1.09909	1.02018	1.18784	31115907	5 kg/m2	Cancer incidence in relation to body fatness among 0.5 million men and women: Findings from the China Kadoorie Biobank.	Int J Cancer:2020:146(4):987-998
Wang	2020	Cervix	Cervix	Waist	CKB	China	East Asia	288492	698	1.14	1.05	1.23	31115907	SD	Cancer incidence in relation to body fatness among 0.5 million men and women: Findings from the China Kadoorie Biobank.	Int J Cancer:2020:146(4):987-998
Liu	2016	Colorectal	Colorectal	BMI	SWHS	China	East Asia	68253	870	1.02542	0.961174	1.09965	27177094	5 kg/m2	Prospective cohort study of general and central obesity, weight change trajectory and risk of major cancers among Chinese women.	Int J Cancer:2016:139(7):1461-70
Liu	2016	Colorectal	Colorectal	Waist	SWHS	China	East Asia	68253	870	1.05	0.98	1.13	27177094	SD	Prospective cohort study of general and central obesity, weight change trajectory and risk of major cancers among Chinese women.	Int J Cancer:2016:139(7):1461-70
Rask-Andersen	2023	Colorectal	Colorectal	Waist	UK Biobank	UK	Europe	424974	5107	1.13	1.1	1.16	37311415	SD	Adiposity and sex-specific cancer risk.	Cancer Cell:2023:41(6):1186-1197.e4
Rask-Andersen	2023	Colorectal	Colorectal	BMI	UK Biobank	UK	Europe	424325	5098	1.08	1.05	1.12	37311415	SD	Adiposity and sex-specific cancer risk.	Cancer Cell:2023:41(6):1186-1197.e4
Recalde	2021	Colorectal	Colorectal	BMI	SIDIAP	Spain	Europe	291305	4737	1.06	1.02613	1.09499	33441148	SD, w/ 99% CIs	Body mass index and waist circumference in relation to the risk of 26 types of cancer: a prospective cohort study of 3.5 million adults in Spain.	BMC Med:2021:19(1):10
Recalde	2021	Colorectal	Colorectal	Waist	SIDIAP	Spain	Europe	291305	4737	1.07	1.03006	1.11149	33441148	SD, w/ 99% CIs	Body mass index and waist circumference in relation to the risk of 26 types of cancer: a prospective cohort study of 3.5 million adults in Spain.	BMC Med:2021:19(1):10
Sun	2025	Colorectal	Colorectal	BMI	ODDS	Sweden	Europe	678380	5674	1.30371	1.19396	1.41277	40156135	SD, RDB adjustment removed	Comparing waist circumference with body mass index on obesity-related cancer risk: a pooled Swedish study	J Natl Cancer Inst:2025:doi: 10.1093/jnci/djaf075
Sun	2025	Colorectal	Colorectal	Waist	ODDS	Sweden	Europe	678380	5674	1.36624	1.25217	1.50024	40156135	SD, RDB adjustment removed	Comparing waist circumference with body mass index on obesity-related cancer risk: a pooled Swedish study	J Natl Cancer Inst:2025:doi: 10.1093/jnci/djaf075
Heo	2015	Colorectal	Colorectum	BMI	WHI	USA	North America	144701	1904	1.12	1.06	1.17	25587642	Z-score (SD)	Optimal cutoffs of obesity measures in relation to cancer risk in postmenopausal women in the Women's Health Initiative Study.	J Womens Health (Larchmt):2015:24(3):218-27
Heo	2015	Colorectal	Colorectum	Waist	WHI	USA	North America	144701	1904	1.18	1.12	1.23	25587642	Z-score (SD)	Optimal cutoffs of obesity measures in relation to cancer risk in postmenopausal women in the Women's Health Initiative Study.	J Womens Health (Larchmt):2015:24(3):218-27
Wang	2020	Colorectal	Colorectum	BMI	CKB	China	East Asia	508362	2204	1.11197	1.06655	1.16282	31115907	5 kg/m2	Cancer incidence in relation to body fatness among 0.5 million men and women: Findings from the China Kadoorie Biobank.	Int J Cancer:2020:146(4):987-998
Wang	2020	Colorectal	Colorectum	Waist	CKB	China	East Asia	508362	2204	1.16	1.11	1.22	31115907	SD	Cancer incidence in relation to body fatness among 0.5 million men and women: Findings from the China Kadoorie Biobank.	Int J Cancer:2020:146(4):987-998
Recalde	2021	Endometrial	Corpus Uteri (C54-C55)	BMI	SIDIAP	Spain	Europe	154007	761	1.6	1.50058	1.706	33441148	SD, w/ 99% CIs	Body mass index and waist circumference in relation to the risk of 26 types of cancer: a prospective cohort study of 3.5 million adults in Spain.	BMC Med:2021:19(1):10
Recalde	2021	Endometrial	Corpus Uteri (C54-C55)	Waist	SIDIAP	Spain	Europe	154007	761	1.52	1.36641	1.69085	33441148	SD, w/ 99% CIs	Body mass index and waist circumference in relation to the risk of 26 types of cancer: a prospective cohort study of 3.5 million adults in Spain.	BMC Med:2021:19(1):10
Liu	2016	Endometrial	Endometrial	BMI	SWHS	China	East Asia	29479	234	1.54834	1.38848	1.72776	27177094	5 kg/m2	Prospective cohort study of general and central obesity, weight change trajectory and risk of major cancers among Chinese women.	Int J Cancer:2016:139(7):1461-70
Liu	2016	Endometrial	Endometrial	Waist	SWHS	China	East Asia	29479	234	1.55	1.37	1.76	27177094	SD	Prospective cohort study of general and central obesity, weight change trajectory and risk of major cancers among Chinese women.	Int J Cancer:2016:139(7):1461-70
Rask-Andersen	2023	Endometrial	Endometrial	Waist	UK Biobank	UK	Europe	230505	1297	1.74	1.64	1.84	37311415	SD	Adiposity and sex-specific cancer risk.	Cancer Cell:2023:41(6):1186-1197.e4
Rask-Andersen	2023	Endometrial	Endometrial	BMI	UK Biobank	UK	Europe	230221	1291	1.77511	1.67811	1.87772	37311415	SD	Adiposity and sex-specific cancer risk.	Cancer Cell:2023:41(6):1186-1197.e4
Sun	2025	Endometrial	Endometrial	BMI	ODDS	Sweden	Europe	196756	889	1.5164	1.44195	1.59993	40156135	SD, RDB adjustment removed	Comparing waist circumference with body mass index on obesity-related cancer risk: a pooled Swedish study	J Natl Cancer Inst:2025:doi: 10.1093/jnci/djaf075
Sun	2025	Endometrial	Endometrial	Waist	ODDS	Sweden	Europe	196756	889	1.50008	1.40783	1.59873	40156135	SD, RDB adjustment removed	Comparing waist circumference with body mass index on obesity-related cancer risk: a pooled Swedish study	J Natl Cancer Inst:2025:doi: 10.1093/jnci/djaf075
Wang	2020	Endometrial	Endometrial	BMI	CKB	China	East Asia	288492	275	1.6031	1.44284	1.78173	31115907	5 kg/m2	Cancer incidence in relation to body fatness among 0.5 million men and women: Findings from the China Kadoorie Biobank.	Int J Cancer:2020:146(4):987-998
Wang	2020	Endometrial	Endometrial	Waist	CKB	China	East Asia	288492	275	1.67	1.48	1.89	31115907	SD	Cancer incidence in relation to body fatness among 0.5 million men and women: Findings from the China Kadoorie Biobank.	Int J Cancer:2020:146(4):987-998
Heo	2015	Endometrial	Endometrium	BMI	WHI	USA	North America	144701	1115	1.45	1.38	1.52	25587642	Z-score (SD)	Optimal cutoffs of obesity measures in relation to cancer risk in postmenopausal women in the Women's Health Initiative Study.	J Womens Health (Larchmt):2015:24(3):218-27
Heo	2015	Endometrial	Endometrium	Waist	WHI	USA	North America	144701	1115	1.42	1.35	1.5	25587642	Z-score (SD)	Optimal cutoffs of obesity measures in relation to cancer risk in postmenopausal women in the Women's Health Initiative Study.	J Womens Health (Larchmt):2015:24(3):218-27
Rask-Andersen	2023	Gallbladder	Gallbladder	Waist	UK Biobank	UK	Europe	428657	124	1.51	1.25	1.81	37311415	SD	Adiposity and sex-specific cancer risk.	Cancer Cell:2023:41(6):1186-1197.e4
Rask-Andersen	2023	Gallbladder	Gallbladder	BMI	UK Biobank	UK	Europe	428011	124	1.45	1.21	1.74	37311415	SD	Adiposity and sex-specific cancer risk.	Cancer Cell:2023:41(6):1186-1197.e4
Sun	2025	Gallbladder	Gallbladder	BMI	ODDS	Sweden	Europe	339190	209	1.12037	1.01859	1.22147	40156135	SD, RDB adjustment removed	Comparing waist circumference with body mass index on obesity-related cancer risk: a pooled Swedish study	J Natl Cancer Inst:2025:doi: 10.1093/jnci/djaf075
Sun	2025	Gallbladder	Gallbladder	Waist	ODDS	Sweden	Europe	339190	209	1.11197	1.00809	1.21362	40156135	SD, RDB adjustment removed	Comparing waist circumference with body mass index on obesity-related cancer risk: a pooled Swedish study	J Natl Cancer Inst:2025:doi: 10.1093/jnci/djaf075
Recalde	2021	Gallbladder	Gallbladder & biliary tract (C23-C24)	BMI	SIDIAP	Spain	Europe	291305	208	1.12	0.965248	1.29956	33441148	SD, w/ 99% CIs	Body mass index and waist circumference in relation to the risk of 26 types of cancer: a prospective cohort study of 3.5 million adults in Spain.	BMC Med:2021:19(1):10
Recalde	2021	Gallbladder	Gallbladder & biliary tract (C23-C24)	Waist	SIDIAP	Spain	Europe	291305	208	1.12	0.940192	1.3342	33441148	SD, w/ 99% CIs	Body mass index and waist circumference in relation to the risk of 26 types of cancer: a prospective cohort study of 3.5 million adults in Spain.	BMC Med:2021:19(1):10
Parra-Soto	2021	Gastric (cardia)	Gastric (cardia)	BMI	UK Biobank	UK	Europe	437338	404	1.35	1.23	1.47	33423670	SD	Associations of six adiposity-related markers with incidence and mortality from 24 cancers-findings from the UK Biobank prospective cohort study.	BMC Med:2021:19(1):7
Parra-Soto	2021	Gastric (cardia)	Gastric (cardia)	Waist	UK Biobank	UK	Europe	437338	404	1.25	1.14	1.36	33423670	SD	Associations of six adiposity-related markers with incidence and mortality from 24 cancers-findings from the UK Biobank prospective cohort study.	BMC Med:2021:19(1):7
Sun	2025	Gastric (cardia)	Gastric (cardia)	BMI	ODDS	Sweden	Europe	339190	223	1.20314	1.03715	1.36741	40156135	SD, RDB adjustment removed	Comparing waist circumference with body mass index on obesity-related cancer risk: a pooled Swedish study	J Natl Cancer Inst:2025:doi: 10.1093/jnci/djaf075
Sun	2025	Gastric (cardia)	Gastric (cardia)	Waist	ODDS	Sweden	Europe	339190	223	1.08821	0.942912	1.25985	40156135	SD, RDB adjustment removed	Comparing waist circumference with body mass index on obesity-related cancer risk: a pooled Swedish study	J Natl Cancer Inst:2025:doi: 10.1093/jnci/djaf075
Parra-Soto	2021	Gastric (non-cardia)	Gastric (non-cardia)	BMI	UK Biobank	UK	Europe	437370	187	1.11484	0.96877	1.28	33423670	SD	Associations of six adiposity-related markers with incidence and mortality from 24 cancers-findings from the UK Biobank prospective cohort study.	BMC Med:2021:19(1):7
Parra-Soto	2021	Gastric (non-cardia)	Gastric (non-cardia)	Waist	UK Biobank	UK	Europe	437370	187	0.99	0.86	1.14	33423670	SD	Associations of six adiposity-related markers with incidence and mortality from 24 cancers-findings from the UK Biobank prospective cohort study.	BMC Med:2021:19(1):7
Rask-Andersen	2023	Head and neck (overall)	Head and neck (overall)	Waist	UK Biobank	UK	Europe	427738	913	0.9	0.85	0.96	37311415	SD	Adiposity and sex-specific cancer risk.	Cancer Cell:2023:41(6):1186-1197.e4
Rask-Andersen	2023	Head and neck (overall)	Head and neck (overall)	BMI	UK Biobank	UK	Europe	427093	913	0.86	0.8	0.92	37311415	SD	Adiposity and sex-specific cancer risk.	Cancer Cell:2023:41(6):1186-1197.e4
Recalde	2021	Head and neck (overall)	Head and neck (overall)	BMI	SIDIAP	Spain	Europe	291305	672	0.95	0.870349	1.03694	33441148	SD, w/ 99% CIs	Body mass index and waist circumference in relation to the risk of 26 types of cancer: a prospective cohort study of 3.5 million adults in Spain.	BMC Med:2021:19(1):10
Recalde	2021	Head and neck (overall)	Head and neck (overall)	Waist	SIDIAP	Spain	Europe	291305	672	1.01	0.925381	1.10236	33441148	SD, w/ 99% CIs	Body mass index and waist circumference in relation to the risk of 26 types of cancer: a prospective cohort study of 3.5 million adults in Spain.	BMC Med:2021:19(1):10
Sun	2025	Head and neck (overall)	Head and neck (overall)	BMI	ODDS	Sweden	Europe	339190	421	1.12959	1.04642	1.22147	40156135	SD, RDB adjustment removed	Comparing waist circumference with body mass index on obesity-related cancer risk: a pooled Swedish study	J Natl Cancer Inst:2025:doi: 10.1093/jnci/djaf075
Sun	2025	Head and neck (overall)	Head and neck (overall)	Waist	ODDS	Sweden	Europe	339190	421	1.11986	1.03228	1.21362	40156135	SD, RDB adjustment removed	Comparing waist circumference with body mass index on obesity-related cancer risk: a pooled Swedish study	J Natl Cancer Inst:2025:doi: 10.1093/jnci/djaf075
Heo	2015	Kidney	Kidney	BMI	WHI	USA	North America	144701	369	1.29	1.17	1.42	25587642	Z-score (SD)	Optimal cutoffs of obesity measures in relation to cancer risk in postmenopausal women in the Women's Health Initiative Study.	J Womens Health (Larchmt):2015:24(3):218-27
Heo	2015	Kidney	Kidney	Waist	WHI	USA	North America	144701	369	1.35	1.22	1.48	25587642	Z-score (SD)	Optimal cutoffs of obesity measures in relation to cancer risk in postmenopausal women in the Women's Health Initiative Study.	J Womens Health (Larchmt):2015:24(3):218-27
Rask-Andersen	2023	Kidney	Kidney	Waist	UK Biobank	UK	Europe	427764	1466	1.36	1.29	1.43	37311415	SD	Adiposity and sex-specific cancer risk.	Cancer Cell:2023:41(6):1186-1197.e4
Rask-Andersen	2023	Kidney	Kidney	BMI	UK Biobank	UK	Europe	427118	1462	1.32	1.26	1.4	37311415	SD	Adiposity and sex-specific cancer risk.	Cancer Cell:2023:41(6):1186-1197.e4
Recalde	2021	Kidney	Kidney	BMI	SIDIAP	Spain	Europe	291305	864	1.06	0.983153	1.14285	33441148	SD, w/ 99% CIs	Body mass index and waist circumference in relation to the risk of 26 types of cancer: a prospective cohort study of 3.5 million adults in Spain.	BMC Med:2021:19(1):10
Recalde	2021	Kidney	Kidney	Waist	SIDIAP	Spain	Europe	291305	864	1.08	0.993288	1.17428	33441148	SD, w/ 99% CIs	Body mass index and waist circumference in relation to the risk of 26 types of cancer: a prospective cohort study of 3.5 million adults in Spain.	BMC Med:2021:19(1):10
Heo	2015	Leukemia	Leukemia	BMI	WHI	USA	North America	144701	447	1.07	0.97	1.08	25587642	Z-score (SD)	Optimal cutoffs of obesity measures in relation to cancer risk in postmenopausal women in the Women's Health Initiative Study.	J Womens Health (Larchmt):2015:24(3):218-27
Heo	2015	Leukemia	Leukemia	Waist	WHI	USA	North America	144701	447	1.06	0.96	1.16	25587642	Z-score (SD)	Optimal cutoffs of obesity measures in relation to cancer risk in postmenopausal women in the Women's Health Initiative Study.	J Womens Health (Larchmt):2015:24(3):218-27
Parra-Soto	2021	Leukemia	Leukemia	BMI	UK Biobank	UK	Europe	437276	1129	1.07302	1.01042	1.14	33423670	SD	Associations of six adiposity-related markers with incidence and mortality from 24 cancers-findings from the UK Biobank prospective cohort study.	BMC Med:2021:19(1):7
Parra-Soto	2021	Leukemia	Leukemia	Waist	UK Biobank	UK	Europe	437276	1129	1.08	1.02	1.14624	33423670	SD	Associations of six adiposity-related markers with incidence and mortality from 24 cancers-findings from the UK Biobank prospective cohort study.	BMC Med:2021:19(1):7
Recalde	2021	Leukemia	Leukemia	BMI	SIDIAP	Spain	Europe	291305	969	1.04	0.96709	1.11841	33441148	SD, w/ 99% CIs	Body mass index and waist circumference in relation to the risk of 26 types of cancer: a prospective cohort study of 3.5 million adults in Spain.	BMC Med:2021:19(1):10
Recalde	2021	Leukemia	Leukemia	Waist	SIDIAP	Spain	Europe	291305	969	1.09	1.00631	1.18065	33441148	SD, w/ 99% CIs	Body mass index and waist circumference in relation to the risk of 26 types of cancer: a prospective cohort study of 3.5 million adults in Spain.	BMC Med:2021:19(1):10
Wang	2020	Leukemia	Leukemia	BMI	CKB	China	East Asia	508362	443	1.04018	0.945193	1.15021	31115907	5 kg/m2	Cancer incidence in relation to body fatness among 0.5 million men and women: Findings from the China Kadoorie Biobank.	Int J Cancer:2020:146(4):987-998
Wang	2020	Leukemia	Leukemia	Waist	CKB	China	East Asia	508362	443	1.03	0.93	1.14	31115907	SD	Cancer incidence in relation to body fatness among 0.5 million men and women: Findings from the China Kadoorie Biobank.	Int J Cancer:2020:146(4):987-998
Liu	2016	Liver	Liver	BMI	SWHS	China	East Asia	68253	165	1.12377	0.967705	1.29628	27177094	5 kg/m2	Prospective cohort study of general and central obesity, weight change trajectory and risk of major cancers among Chinese women.	Int J Cancer:2016:139(7):1461-70
Liu	2016	Liver	Liver	Waist	SWHS	China	East Asia	68253	165	1.19	1.02	1.38	27177094	SD	Prospective cohort study of general and central obesity, weight change trajectory and risk of major cancers among Chinese women.	Int J Cancer:2016:139(7):1461-70
Rask-Andersen	2023	Liver	Liver	Waist	UK Biobank	UK	Europe	428306	812	1.47	1.37	1.58	37311415	SD	Adiposity and sex-specific cancer risk.	Cancer Cell:2023:41(6):1186-1197.e4
Rask-Andersen	2023	Liver	Liver	BMI	UK Biobank	UK	Europe	427658	810	1.36	1.27	1.46	37311415	SD	Adiposity and sex-specific cancer risk.	Cancer Cell:2023:41(6):1186-1197.e4
Recalde	2021	Liver	Liver	BMI	SIDIAP	Spain	Europe	291305	813	0.98	0.903373	1.06313	33441148	SD, w/ 99% CIs	Body mass index and waist circumference in relation to the risk of 26 types of cancer: a prospective cohort study of 3.5 million adults in Spain.	BMC Med:2021:19(1):10
Recalde	2021	Liver	Liver	Waist	SIDIAP	Spain	Europe	291305	813	1.03	0.947302	1.11992	33441148	SD, w/ 99% CIs	Body mass index and waist circumference in relation to the risk of 26 types of cancer: a prospective cohort study of 3.5 million adults in Spain.	BMC Med:2021:19(1):10
Wang	2020	Liver	Liver	BMI	CKB	China	East Asia	508362	1861	0.895957	0.852699	0.945193	31115907	5 kg/m2	Cancer incidence in relation to body fatness among 0.5 million men and women: Findings from the China Kadoorie Biobank.	Int J Cancer:2020:146(4):987-998
Wang	2020	Liver	Liver	Waist	CKB	China	East Asia	508362	1861	0.94	0.89	0.98	31115907	SD	Cancer incidence in relation to body fatness among 0.5 million men and women: Findings from the China Kadoorie Biobank.	Int J Cancer:2020:146(4):987-998
Sun	2025	Liver	Liver/intrahepatic bile ducts	BMI	ODDS	Sweden	Europe	339190	458	1.0742	1	1.1388	40156135	SD, RDB adjustment removed	Comparing waist circumference with body mass index on obesity-related cancer risk: a pooled Swedish study	J Natl Cancer Inst:2025:doi: 10.1093/jnci/djaf075
Sun	2025	Liver	Liver/intrahepatic bile ducts	Waist	ODDS	Sweden	Europe	339190	458	1.09614	1.03228	1.16696	40156135	SD, RDB adjustment removed	Comparing waist circumference with body mass index on obesity-related cancer risk: a pooled Swedish study	J Natl Cancer Inst:2025:doi: 10.1093/jnci/djaf075
Wang	2020	Lung (overall)	Lung	BMI	CKB	China	East Asia	508362	3944	0.845388	0.815832	0.874456	31115907	5 kg/m2	Cancer incidence in relation to body fatness among 0.5 million men and women: Findings from the China Kadoorie Biobank.	Int J Cancer:2020:146(4):987-998
Wang	2020	Lung (overall)	Lung	Waist	CKB	China	East Asia	508362	3944	0.91	0.88	0.95	31115907	SD	Cancer incidence in relation to body fatness among 0.5 million men and women: Findings from the China Kadoorie Biobank.	Int J Cancer:2020:146(4):987-998
Heo	2015	Lung (never-smokers)	Lung (never-smokers)	BMI	WHI	USA	North America	74125	269	0.99	0.86	1.13	25587642	Z-score (SD)	Optimal cutoffs of obesity measures in relation to cancer risk in postmenopausal women in the Women's Health Initiative Study.	J Womens Health (Larchmt):2015:24(3):218-27
Heo	2015	Lung (never-smokers)	Lung (never-smokers)	Waist	WHI	USA	North America	74125	269	1.01	0.88	1.15	25587642	Z-score (SD)	Optimal cutoffs of obesity measures in relation to cancer risk in postmenopausal women in the Women's Health Initiative Study.	J Womens Health (Larchmt):2015:24(3):218-27
Lu	2021	Lung (never-smokers)	Lung (never-smokers)	BMI	UK Biobank	UK	Europe	461665	474	0.95	0.86	1.04	39150790	90th-to-10th percentile increment	A validated estimate of visceral adipose tissue volume in relation to cancer risk.	J Natl Cancer Inst:2024:116(12):1942-1951
Lu	2021	Lung (never-smokers)	Lung (never-smokers)	Waist	UK Biobank	UK	Europe	461665	474	1	0.89	1.11	39150790	90th-to-10th percentile increment	A validated estimate of visceral adipose tissue volume in relation to cancer risk.	J Natl Cancer Inst:2024:116(12):1942-1951
Heo	2015	Lung (overall)	Lung (overall)	BMI	WHI	USA	North America	144701	1735	0.82	0.77	0.86	25587642	Z-score (SD)	Optimal cutoffs of obesity measures in relation to cancer risk in postmenopausal women in the Women's Health Initiative Study.	J Womens Health (Larchmt):2015:24(3):218-27
Heo	2015	Lung (overall)	Lung (overall)	Waist	WHI	USA	North America	144701	1735	0.9	0.85	0.95	25587642	Z-score (SD)	Optimal cutoffs of obesity measures in relation to cancer risk in postmenopausal women in the Women's Health Initiative Study.	J Womens Health (Larchmt):2015:24(3):218-27
Rask-Andersen	2023	Lung (overall)	Lung (overall)	Waist	UK Biobank	UK	Europe	427481	3920	1.08	1.05	1.12	37311415	SD	Adiposity and sex-specific cancer risk.	Cancer Cell:2023:41(6):1186-1197.e4
Rask-Andersen	2023	Lung (overall)	Lung (overall)	BMI	UK Biobank	UK	Europe	426837	3901	0.97	0.94	1	37311415	SD	Adiposity and sex-specific cancer risk.	Cancer Cell:2023:41(6):1186-1197.e4
Heo	2015	Melanoma	Melanoma	BMI	WHI	USA	North America	144701	1169	0.99	0.92	1.06	25587642	Z-score (SD)	Optimal cutoffs of obesity measures in relation to cancer risk in postmenopausal women in the Women's Health Initiative Study.	J Womens Health (Larchmt):2015:24(3):218-27
Heo	2015	Melanoma	Melanoma	Waist	WHI	USA	North America	144701	1169	0.97	0.91	1.04	25587642	Z-score (SD)	Optimal cutoffs of obesity measures in relation to cancer risk in postmenopausal women in the Women's Health Initiative Study.	J Womens Health (Larchmt):2015:24(3):218-27
Rask-Andersen	2023	Melanoma	Melanoma	Waist	UK Biobank	UK	Europe	424519	2848	1.03	0.99	1.07	37311415	SD	Adiposity and sex-specific cancer risk.	Cancer Cell:2023:41(6):1186-1197.e4
Rask-Andersen	2023	Melanoma	Melanoma	BMI	UK Biobank	UK	Europe	423881	2847	1.03	0.99	1.07	37311415	SD	Adiposity and sex-specific cancer risk.	Cancer Cell:2023:41(6):1186-1197.e4
Recalde	2021	Melanoma	Melanoma	BMI	SIDIAP	Spain	Europe	291305	752	0.94	0.867392	1.01869	33441148	SD, w/ 99% CIs	Body mass index and waist circumference in relation to the risk of 26 types of cancer: a prospective cohort study of 3.5 million adults in Spain.	BMC Med:2021:19(1):10
Recalde	2021	Melanoma	Melanoma	Waist	SIDIAP	Spain	Europe	291305	752	0.95	0.880399	1.0251	33441148	SD, w/ 99% CIs	Body mass index and waist circumference in relation to the risk of 26 types of cancer: a prospective cohort study of 3.5 million adults in Spain.	BMC Med:2021:19(1):10
Sun	2025	Melanoma	Melanoma (men)	BMI	ODDS	Sweden	Europe	142434	1250	1.09164	1.01839	1.14631	40156135	SD, RDB adjustment removed	Comparing waist circumference with body mass index on obesity-related cancer risk: a pooled Swedish study	J Natl Cancer Inst:2025:doi: 10.1093/jnci/djaf075	no total melanoma for women. They reported melanoma nodular.
Sun	2025	Melanoma	Melanoma (men)	Waist	ODDS	Sweden	Europe	142434	1250	1.06187	1	1.13028	40156135	SD, RDB adjustment removed	Comparing waist circumference with body mass index on obesity-related cancer risk: a pooled Swedish study	J Natl Cancer Inst:2025:doi: 10.1093/jnci/djaf075	no total melanoma for women. They reported melanoma nodular.
Sun	2025	Meningioma	Meningioma	BMI	ODDS	Sweden	Europe	339190	532	1.11115	1.0093	1.23063	40156135	SD, RDB adjustment removed	Comparing waist circumference with body mass index on obesity-related cancer risk: a pooled Swedish study	J Natl Cancer Inst:2025:doi: 10.1093/jnci/djaf075
Sun	2025	Meningioma	Meningioma	Waist	ODDS	Sweden	Europe	339190	532	1.12775	1.00809	1.25217	40156135	SD, RDB adjustment removed	Comparing waist circumference with body mass index on obesity-related cancer risk: a pooled Swedish study	J Natl Cancer Inst:2025:doi: 10.1093/jnci/djaf075
Heo	2015	Multiple myeloma	Multiple myeloma	BMI	WHI	USA	North America	144701	282	1	0.88	1.14	25587642	Z-score (SD)	Optimal cutoffs of obesity measures in relation to cancer risk in postmenopausal women in the Women's Health Initiative Study.	J Womens Health (Larchmt):2015:24(3):218-27
Heo	2015	Multiple myeloma	Multiple myeloma	Waist	WHI	USA	North America	144701	282	1.01	0.89	1.15	25587642	Z-score (SD)	Optimal cutoffs of obesity measures in relation to cancer risk in postmenopausal women in the Women's Health Initiative Study.	J Womens Health (Larchmt):2015:24(3):218-27
Parra-Soto	2021	Multiple myeloma	Multiple myeloma	BMI	UK Biobank	UK	Europe	437306	763	1.10438	1.02084	1.18	33423670	SD	Associations of six adiposity-related markers with incidence and mortality from 24 cancers-findings from the UK Biobank prospective cohort study.	BMC Med:2021:19(1):7
Parra-Soto	2021	Multiple myeloma	Multiple myeloma	Waist	UK Biobank	UK	Europe	437306	763	1.08	1.01	1.16	33423670	SD	Associations of six adiposity-related markers with incidence and mortality from 24 cancers-findings from the UK Biobank prospective cohort study.	BMC Med:2021:19(1):7
Recalde	2021	Multiple myeloma	Multiple myeloma	BMI	SIDIAP	Spain	Europe	291305	501	1.14	1.03562	1.2549	33441148	SD, w/ 99% CIs	Body mass index and waist circumference in relation to the risk of 26 types of cancer: a prospective cohort study of 3.5 million adults in Spain.	BMC Med:2021:19(1):10
Recalde	2021	Multiple myeloma	Multiple myeloma	Waist	SIDIAP	Spain	Europe	291305	501	1.09	0.979862	1.21252	33441148	SD, w/ 99% CIs	Body mass index and waist circumference in relation to the risk of 26 types of cancer: a prospective cohort study of 3.5 million adults in Spain.	BMC Med:2021:19(1):10
Sun	2025	Multiple myeloma	Multiple myeloma	BMI	ODDS	Sweden	Europe	339190	718	1.11115	1.0742	1.1388	40156135	SD, RDB adjustment removed	Comparing waist circumference with body mass index on obesity-related cancer risk: a pooled Swedish study	J Natl Cancer Inst:2025:doi: 10.1093/jnci/djaf075
Sun	2025	Multiple myeloma	Multiple myeloma	Waist	ODDS	Sweden	Europe	339190	718	1.12775	1.09614	1.15914	40156135	SD, RDB adjustment removed	Comparing waist circumference with body mass index on obesity-related cancer risk: a pooled Swedish study	J Natl Cancer Inst:2025:doi: 10.1093/jnci/djaf075
Heo	2015	NHL	NHL	BMI	WHI	USA	North America	144701	888	1.04	0.97	1.12	25587642	Z-score (SD)	Optimal cutoffs of obesity measures in relation to cancer risk in postmenopausal women in the Women's Health Initiative Study.	J Womens Health (Larchmt):2015:24(3):218-27
Heo	2015	NHL	NHL	Waist	WHI	USA	North America	144701	888	1.07	0.99	1.14	25587642	Z-score (SD)	Optimal cutoffs of obesity measures in relation to cancer risk in postmenopausal women in the Women's Health Initiative Study.	J Womens Health (Larchmt):2015:24(3):218-27
Parra-Soto	2021	NHL	NHL	BMI	UK Biobank	UK	Europe	437155	1681	1.03	0.98	1.09	33423670	SD	Associations of six adiposity-related markers with incidence and mortality from 24 cancers-findings from the UK Biobank prospective cohort study.	BMC Med:2021:19(1):7
Parra-Soto	2021	NHL	NHL	Waist	UK Biobank	UK	Europe	437155	1681	1.05	1	1.11	33423670	SD	Associations of six adiposity-related markers with incidence and mortality from 24 cancers-findings from the UK Biobank prospective cohort study.	BMC Med:2021:19(1):7
Recalde	2021	NHL	NHL	BMI	SIDIAP	Spain	Europe	291305	863	1.04	0.96709	1.11841	33441148	SD, w/ 99% CIs	Body mass index and waist circumference in relation to the risk of 26 types of cancer: a prospective cohort study of 3.5 million adults in Spain.	BMC Med:2021:19(1):10
Recalde	2021	NHL	NHL	Waist	SIDIAP	Spain	Europe	291305	863	1.03	0.954538	1.11143	33441148	SD, w/ 99% CIs	Body mass index and waist circumference in relation to the risk of 26 types of cancer: a prospective cohort study of 3.5 million adults in Spain.	BMC Med:2021:19(1):10
Wang	2020	Oesophageal (SQ, overall)	Oesophageal	BMI	CKB	China	East Asia	508362	1632	0.808363	0.762828	0.852699	31115907	5 kg/m2	Cancer incidence in relation to body fatness among 0.5 million men and women: Findings from the China Kadoorie Biobank.	Int J Cancer:2020:146(4):987-998
Wang	2020	Oesophageal (SQ, overall)	Oesophageal	Waist	CKB	China	East Asia	508362	1632	0.86	0.82	0.91	31115907	SD	Cancer incidence in relation to body fatness among 0.5 million men and women: Findings from the China Kadoorie Biobank.	Int J Cancer:2020:146(4):987-998
Rask-Andersen	2023	Oesophageal (adeno)	Oesophageal (adeno)	Waist	UK Biobank	UK	Europe	428237	732	1.47	1.37	1.58	37311415	SD	Adiposity and sex-specific cancer risk.	Cancer Cell:2023:41(6):1186-1197.e4
Rask-Andersen	2023	Oesophageal (adeno)	Oesophageal (adeno)	BMI	UK Biobank	UK	Europe	427591	730	1.44	1.34	1.55	37311415	SD	Adiposity and sex-specific cancer risk.	Cancer Cell:2023:41(6):1186-1197.e4
Sun	2025	Oesophageal (adeno)	Oesophageal (adeno)	BMI	ODDS	Sweden	Europe	339190	189	1.1756	1.03715	1.34923	40156135	SD, RDB adjustment removed	Comparing waist circumference with body mass index on obesity-related cancer risk: a pooled Swedish study	J Natl Cancer Inst:2025:doi: 10.1093/jnci/djaf075
Sun	2025	Oesophageal (adeno)	Oesophageal (adeno)	Waist	ODDS	Sweden	Europe	339190	189	1.22907	1.0723	1.41124	40156135	SD, RDB adjustment removed	Comparing waist circumference with body mass index on obesity-related cancer risk: a pooled Swedish study	J Natl Cancer Inst:2025:doi: 10.1093/jnci/djaf075
Rask-Andersen	2023	Oesophageal (SQ, overall)	Oesophageal (SQ, overall)	Waist	UK Biobank	UK	Europe	428237	240	0.79	0.69	0.89	37311415	SD	Adiposity and sex-specific cancer risk.	Cancer Cell:2023:41(6):1186-1197.e4
Rask-Andersen	2023	Oesophageal (SQ, overall)	Oesophageal (SQ, overall)	BMI	UK Biobank	UK	Europe	427591	239	0.65	0.57	0.74	37311415	SD	Adiposity and sex-specific cancer risk.	Cancer Cell:2023:41(6):1186-1197.e4
Wang	2020	Head and neck (overall)	Oral	BMI	CKB	China	East Asia	508362	422	0.910154	0.815832	1.01348	31115907	5 kg/m2	Cancer incidence in relation to body fatness among 0.5 million men and women: Findings from the China Kadoorie Biobank.	Int J Cancer:2020:146(4):987-998
Wang	2020	Head and neck (overall)	Oral	Waist	CKB	China	East Asia	508362	422	0.95	0.85	1.06	31115907	SD	Cancer incidence in relation to body fatness among 0.5 million men and women: Findings from the China Kadoorie Biobank.	Int J Cancer:2020:146(4):987-998
Heo	2015	Ovarian	Ovarian	BMI	WHI	USA	North America	144701	702	1.04	0.95	1.12	25587642	Z-score (SD)	Optimal cutoffs of obesity measures in relation to cancer risk in postmenopausal women in the Women's Health Initiative Study.	J Womens Health (Larchmt):2015:24(3):218-27
Heo	2015	Ovarian	Ovarian	Waist	WHI	USA	North America	144701	702	1.03	0.95	1.11	25587642	Z-score (SD)	Optimal cutoffs of obesity measures in relation to cancer risk in postmenopausal women in the Women's Health Initiative Study.	J Womens Health (Larchmt):2015:24(3):218-27
Liu	2016	Ovarian	Ovarian	BMI	SWHS	China	East Asia	30273	170	1.15351	0.993588	1.34011	27177094	5 kg/m2	Prospective cohort study of general and central obesity, weight change trajectory and risk of major cancers among Chinese women.	Int J Cancer:2016:139(7):1461-70
Liu	2016	Ovarian	Ovarian	Waist	SWHS	China	East Asia	30273	170	1.16	0.99	1.36	27177094	SD	Prospective cohort study of general and central obesity, weight change trajectory and risk of major cancers among Chinese women.	Int J Cancer:2016:139(7):1461-70
Rask-Andersen	2023	Ovarian	Ovarian	Waist	UK Biobank	UK	Europe	230707	960	1.09	1.02	1.16	37311415	SD	Adiposity and sex-specific cancer risk.	Cancer Cell:2023:41(6):1186-1197.e4
Rask-Andersen	2023	Ovarian	Ovarian	BMI	UK Biobank	UK	Europe	230421	958	1.06684	1.00038	1.13772	37311415	SD	Adiposity and sex-specific cancer risk.	Cancer Cell:2023:41(6):1186-1197.e4
Recalde	2021	Ovarian	Ovarian	BMI	SIDIAP	Spain	Europe	154007	247	0.97	0.850083	1.10683	33441148	SD, w/ 99% CIs	Body mass index and waist circumference in relation to the risk of 26 types of cancer: a prospective cohort study of 3.5 million adults in Spain.	BMC Med:2021:19(1):10
Recalde	2021	Ovarian	Ovarian	Waist	SIDIAP	Spain	Europe	154007	247	0.99	0.866579	1.131	33441148	SD, w/ 99% CIs	Body mass index and waist circumference in relation to the risk of 26 types of cancer: a prospective cohort study of 3.5 million adults in Spain.	BMC Med:2021:19(1):10
Sun	2025	Ovarian	Ovarian	BMI	ODDS	Sweden	Europe	196756	858	1.02848	0.961961	1.10422	40156135	SD, RDB adjustment removed	Comparing waist circumference with body mass index on obesity-related cancer risk: a pooled Swedish study	J Natl Cancer Inst:2025:doi: 10.1093/jnci/djaf075
Sun	2025	Ovarian	Ovarian	Waist	ODDS	Sweden	Europe	196756	858	1.01657	0.94994	1.09863	40156135	SD, RDB adjustment removed	Comparing waist circumference with body mass index on obesity-related cancer risk: a pooled Swedish study	J Natl Cancer Inst:2025:doi: 10.1093/jnci/djaf075
Wang	2020	Ovarian	Ovarian	BMI	CKB	China	East Asia	288492	264	1.08613	0.959035	1.22491	31115907	5 kg/m2	Cancer incidence in relation to body fatness among 0.5 million men and women: Findings from the China Kadoorie Biobank.	Int J Cancer:2020:146(4):987-998
Wang	2020	Ovarian	Ovarian	Waist	CKB	China	East Asia	288492	264	1.08	0.95	1.24	31115907	SD	Cancer incidence in relation to body fatness among 0.5 million men and women: Findings from the China Kadoorie Biobank.	Int J Cancer:2020:146(4):987-998
Heo	2015	Pancreas	Pancreas	BMI	WHI	USA	North America	144701	459	1.03	0.93	1.14	25587642	Z-score (SD)	Optimal cutoffs of obesity measures in relation to cancer risk in postmenopausal women in the Women's Health Initiative Study.	J Womens Health (Larchmt):2015:24(3):218-27
Heo	2015	Pancreas	Pancreas	Waist	WHI	USA	North America	144701	459	1.04	0.94	1.15	25587642	Z-score (SD)	Optimal cutoffs of obesity measures in relation to cancer risk in postmenopausal women in the Women's Health Initiative Study.	J Womens Health (Larchmt):2015:24(3):218-27
Rask-Andersen	2023	Pancreas	Pancreas	Waist	UK Biobank	UK	Europe	428373	1306	1.17	1.11	1.24	37311415	SD	Adiposity and sex-specific cancer risk.	Cancer Cell:2023:41(6):1186-1197.e4
Rask-Andersen	2023	Pancreas	Pancreas	BMI	UK Biobank	UK	Europe	427730	1302	1.16	1.1	1.23	37311415	SD	Adiposity and sex-specific cancer risk.	Cancer Cell:2023:41(6):1186-1197.e4
Recalde	2021	Pancreas	Pancreas	BMI	SIDIAP	Spain	Europe	291305	641	0.99	0.907104	1.08047	33441148	SD, w/ 99% CIs	Body mass index and waist circumference in relation to the risk of 26 types of cancer: a prospective cohort study of 3.5 million adults in Spain.	BMC Med:2021:19(1):10
Recalde	2021	Pancreas	Pancreas	Waist	SIDIAP	Spain	Europe	291305	641	1.05	0.958377	1.15038	33441148	SD, w/ 99% CIs	Body mass index and waist circumference in relation to the risk of 26 types of cancer: a prospective cohort study of 3.5 million adults in Spain.	BMC Med:2021:19(1):10
Sun	2025	Pancreas	Pancreas	BMI	ODDS	Sweden	Europe	339190	1069	1.23978	1.15721	1.32194	40156135	SD, RDB adjustment removed	Comparing waist circumference with body mass index on obesity-related cancer risk: a pooled Swedish study	J Natl Cancer Inst:2025:doi: 10.1093/jnci/djaf075
Sun	2025	Pancreas	Pancreas	Waist	ODDS	Sweden	Europe	339190	1069	1.29046	1.21362	1.38128	40156135	SD, RDB adjustment removed	Comparing waist circumference with body mass index on obesity-related cancer risk: a pooled Swedish study	J Natl Cancer Inst:2025:doi: 10.1093/jnci/djaf075
Wang	2020	Pancreas	Pancreas	BMI	CKB	China	East Asia	508362	522	1.0468	0.959035	1.14388	31115907	5 kg/m2	Cancer incidence in relation to body fatness among 0.5 million men and women: Findings from the China Kadoorie Biobank.	Int J Cancer:2020:146(4):987-998
Wang	2020	Pancreas	Pancreas	Waist	CKB	China	East Asia	508362	522	1.04	0.95	1.14	31115907	SD	Cancer incidence in relation to body fatness among 0.5 million men and women: Findings from the China Kadoorie Biobank.	Int J Cancer:2020:146(4):987-998
Wang	2020	Prostate (overall)	Prostate	BMI	CKB	China	East Asia	208225	263	1.10554	0.96592	1.26146	31115907	5 kg/m2	Cancer incidence in relation to body fatness among 0.5 million men and women: Findings from the China Kadoorie Biobank.	Int J Cancer:2020:146(4):987-998
Wang	2020	Prostate (overall)	Prostate	Waist	CKB	China	East Asia	208225	263	1.13	0.99	1.29	31115907	SD	Cancer incidence in relation to body fatness among 0.5 million men and women: Findings from the China Kadoorie Biobank.	Int J Cancer:2020:146(4):987-998
Lu	2021	Prostate (death)	Prostate (death)	BMI	UK Biobank	UK	Europe	212366	626	1.04418	0.953332	1.14583	39150790	9.7 kg/m2, SD = 4.4	A validated estimate of visceral adipose tissue volume in relation to cancer risk.	J Natl Cancer Inst:2024:116(12):1942-1951
Lu	2021	Prostate (death)	Prostate (death)	Waist	UK Biobank	UK	Europe	212366	626	1.06357	0.961539	1.17541	39150790	27 cm, SD = 12.7	A validated estimate of visceral adipose tissue volume in relation to cancer risk.	J Natl Cancer Inst:2024:116(12):1942-1951
Rask-Andersen	2023	Prostate (overall)	Prostate (overall)	Waist	UK Biobank	UK	Europe	192201	9361	0.964798	0.94522	0.984782	37311415	SD	Adiposity and sex-specific cancer risk.	Cancer Cell:2023:41(6):1186-1197.e4
Rask-Andersen	2023	Prostate (overall)	Prostate (overall)	BMI	UK Biobank	UK	Europe	191846	9348	0.951874	0.932331	0.971826	37311415	SD	Adiposity and sex-specific cancer risk.	Cancer Cell:2023:41(6):1186-1197.e4
Recalde	2021	Prostate (overall)	Prostate (overall)	BMI	SIDIAP	Spain	Europe	137298	4094	0.96	0.922667	0.998843	33441148	SD, w/ 99% CIs	Body mass index and waist circumference in relation to the risk of 26 types of cancer: a prospective cohort study of 3.5 million adults in Spain.	BMC Med:2021:19(1):10
Recalde	2021	Prostate (overall)	Prostate (overall)	Waist	SIDIAP	Spain	Europe	137298	4094	0.98	0.947014	1.01414	33441148	SD, w/ 99% CIs	Body mass index and waist circumference in relation to the risk of 26 types of cancer: a prospective cohort study of 3.5 million adults in Spain.	BMC Med:2021:19(1):10
Sun	2025	Kidney	Renal cell	BMI	ODDS	Sweden	Europe	339190	899	1.33104	1.16641	1.5212	40156135	SD, RDB adjustment removed	Comparing waist circumference with body mass index on obesity-related cancer risk: a pooled Swedish study	J Natl Cancer Inst:2025:doi: 10.1093/jnci/djaf075
Sun	2025	Kidney	Renal cell	Waist	ODDS	Sweden	Europe	339190	899	1.47811	1.29046	1.70334	40156135	SD, RDB adjustment removed	Comparing waist circumference with body mass index on obesity-related cancer risk: a pooled Swedish study	J Natl Cancer Inst:2025:doi: 10.1093/jnci/djaf075
Wang	2020	Gastric (non-cardia)	Stomach	BMI	CKB	China	East Asia	508362	2215	0.917213	0.874456	0.959035	31115907	5 kg/m2	Cancer incidence in relation to body fatness among 0.5 million men and women: Findings from the China Kadoorie Biobank.	Int J Cancer:2020:146(4):987-998
Wang	2020	Gastric (non-cardia)	Stomach	Waist	CKB	China	East Asia	508362	2215	0.92	0.88	0.96	31115907	SD	Cancer incidence in relation to body fatness among 0.5 million men and women: Findings from the China Kadoorie Biobank.	Int J Cancer:2020:146(4):987-998
Heo	2015	Thyroid	Thyroid	BMI	WHI	USA	North America	144701	270	1.06	0.94	1.2	25587642	Z-score (SD)	Optimal cutoffs of obesity measures in relation to cancer risk in postmenopausal women in the Women's Health Initiative Study.	J Womens Health (Larchmt):2015:24(3):218-27
Heo	2015	Thyroid	Thyroid	Waist	WHI	USA	North America	144701	270	1.05	0.93	1.2	25587642	Z-score (SD)	Optimal cutoffs of obesity measures in relation to cancer risk in postmenopausal women in the Women's Health Initiative Study.	J Womens Health (Larchmt):2015:24(3):218-27
Rask-Andersen	2023	Thyroid	Thyroid	Waist	UK Biobank	UK	Europe	428160	364	1.17	1.05	1.3	37311415	SD	Adiposity and sex-specific cancer risk.	Cancer Cell:2023:41(6):1186-1197.e4
Rask-Andersen	2023	Thyroid	Thyroid	BMI	UK Biobank	UK	Europe	427514	364	1.17	1.05	1.3	37311415	SD	Adiposity and sex-specific cancer risk.	Cancer Cell:2023:41(6):1186-1197.e4
Sun	2025	Thyroid	Thyroid	BMI	ODDS	Sweden	Europe	339190	373	1.03715	0.94408	1.14801	40156135	SD, RDB adjustment removed	Comparing waist circumference with body mass index on obesity-related cancer risk: a pooled Swedish study	J Natl Cancer Inst:2025:doi: 10.1093/jnci/djaf075
Sun	2025	Thyroid	Thyroid	Waist	ODDS	Sweden	Europe	339190	373	1.04031	0.926453	1.15131	40156135	SD, RDB adjustment removed	Comparing waist circumference with body mass index on obesity-related cancer risk: a pooled Swedish study	J Natl Cancer Inst:2025:doi: 10.1093/jnci/djaf075
Recalde	2021	Thyroid	Thyroid	BMI	SIDIAP	Spain	Europe	291305	262	1.08	0.966087	1.20734	33441148	SD, w/ 99% CIs	Body mass index and waist circumference in relation to the risk of 26 types of cancer: a prospective cohort study of 3.5 million adults in Spain.	BMC Med:2021:19(1):10
Recalde	2021	Thyroid	Thyroid	Waist	SIDIAP	Spain	Europe	291305	262	1.15	1.00281	1.3188	33441148	SD, w/ 99% CIs	Body mass index and waist circumference in relation to the risk of 26 types of cancer: a prospective cohort study of 3.5 million adults in Spain.	BMC Med:2021:19(1):10
Recalde	2021	Lung (overall)	Trachea, bronchus & Lung (C33-C34)	BMI	SIDIAP	Spain	Europe	291305	2071	0.85	0.80548	0.896981	33441148	SD, w/ 99% CIs	Body mass index and waist circumference in relation to the risk of 26 types of cancer: a prospective cohort study of 3.5 million adults in Spain.	BMC Med:2021:19(1):10
Recalde	2021	Lung (overall)	Trachea, bronchus & Lung (C33-C34)	Waist	SIDIAP	Spain	Europe	291305	2071	0.97	0.923194	1.01918	33441148	SD, w/ 99% CIs	Body mass index and waist circumference in relation to the risk of 26 types of cancer: a prospective cohort study of 3.5 million adults in Spain.	BMC Med:2021:19(1):10
